# Genomic Determinants of Biological Age Estimated By Deep Learning Applied to Retinal Images

**DOI:** 10.1101/2024.09.18.24313871

**Authors:** Yu Huang, Mohammad Ghouse Syed, Ruiye Chen, Cong Li, Xianwen Shang, Wei Wang, Xueli Zhang, Xiayin Zhang, Shulin Tang, Jing Liu, Shunming Liu, Sundar Srinivasan, Yijun Hu, Muthu Rama Krishnan Mookiah, Huan Wang, Emanuele Trucco, Honghua Yu, Colin Palmer, Zhuoting Zhu, Alexander S F Doney, Mingguang He

## Abstract

With the development of deep learning (DL) techniques, there has been a successful application of this approach to determine biological age from latent information contained in retinal images. Retinal age gap (RAG) defined as the difference between chronological age and predicted retinal age has been established previously to predict the age-related disease. In this study, we performed discovery genome-wide association analysis (GWAS) on the RAG using the 31271 UK Biobank participants and replicated our findings in 8034 GoDARTs participants. The genetic correlation between RAGs predicted from the two cohorts was 0.67 (P=0.021). After meta-analysis, we found 13 RAG loci which might be related to retinal vessel density and other aging processes. The SNP-wide heritability (h2) of RAG was 0.15. Meanwhile, by performing Mendelian Randomization analysis, we found that glycated hemoglobin, inflammation hemocytes and anemia might be associated with accelerated retinal aging. Our study explored the biological implications and molecular level mechanism of RAG, which might enable causal inference of the aging process as well as provide potential pharmaceutical intervention targets for further treatment.

## Supplementary Tables for "Genomic Determinants of Biological Age Estimated By Deep Learning Applied to Retinal Images"

### Sheet: List of content
Supplementary table 1: Summary results of the significant loci identified by GWAS of RAG from different stages
Supplementary table 2: Bioinformatics annotation of all SNPs in LD with the 13 SNPs reported by MTAG GWAS, showing all annotations at SNP-level.
Supplementary table 3: Chromatin interaction of the leading region.
Supplementary table 4: SNPs demonstrate a pleiotropic effect with other diseases or traits
Supplementary table 5: PheWAS results of each SNPs and their association with lifestyle.
Supplementary table 6: Gene-based enrichment analysis results for GWAS of RAG
Supplementary table 7: Pathway-based enrichment analysis results for GWAS of RAG
Supplementary table 8: Genetic correlation between RAG and other traits
Supplementary table 9: Mendelian Randomization results between ophthalmic traits and RAG
Supplementary table 10: Mendelian Randomization results between modifyable clinical risk factors and RAG
Supplementary table 11: Mendelian Randomization results between blood hemocytes and RAG
Supplementary table 12: Mendelian Randomization results between body measurements/life style and RAG

### Sheet: S1
Supplementary table 1: Summary results of the significant loci identified by GWAS of RAG from different stages
SNP	CHR	POS	A1	A2	Gene	A1_FREQ	Stage	Stage 1: UK Biobank (All European)				UK Biobank (T2D)				Stage 2: GoDARTS				Stage 3: MTAG				Proxy	r2
								BETA	SE	P	N	BETA	SE	P	N	BETA	SE	P	N	BETA	SE	P	N
rs3851294	1	205130413	A	G		0.09	3	0.051	0.011	1.3e-06	31271	0.018	0.035	0.604	3279	0.316	0.109	0.004	8034	0.072	0.013	4.68e-08	39305
rs74487397	2	104036	T	C		0.96	1	-0.095	0.016	6.5e-09	31208	-0.006	0.052	0.911	3270	-0.43	0.16	0.007	8034	-0.126	0.02	2.81e-10	39242
rs71437291	2	256414	G	A	SH3YL1	0.95	1	0.125	0.015	3.5e-17	30244	0.048	0.047	0.301	3172	0.435	0.138	0.002	8034	0.155	0.017	4.24e-19	38278
rs77927634	2	277314	G	A	ACP1	0.95	1	-0.082	0.015	3.2e-08	31271	-0.039	0.046	0.391	3279	-0.013	0.152	0.933	8034	-0.096	0.018	1.61e-07	39305
rs60149603	2	285421	A	G	ALKAL2	0.66	1	-0.135	0.007	1.4e-95	31011	-0.102	0.02	6.51e-07	3246	-0.306	0.064	2.1e-06	8034	-0.169	0.008	3.11e-98	39045
rs35991158	2	304891	T	TA	LOC105373346	0.85	1	0.056	0.009	1.2e-10	31076	0.003	0.026	0.917	3257	NA	NA	NA		NA	NA	NA
rs115961439	2	359900	A	G		0.96	3	-0.09	0.016	2.9e-08	31271	-0.063	0.051	0.216	3279	-0.415	0.16	0.01	8034	-0.121	0.02	1.59e-09	39305
rs12477985	2	512051	G	C		0.9	1	-0.059	0.011	1.8e-08	30887	-0.018	0.035	0.618	3241	-0.055	0.103	0.592	8034	-0.127	0.021	1.037e-09	38921	*rs77647232	0.31
rs4143008	2	145339954	A	G		0.85	1	0.054	0.009	9.7e-10	30069	0.064	0.027	0.019	3125	0.041	0.089	0.648	8034	0.064	0.011	3.17e-09	38103
rs7604364	2	211126333	C	T		0.56	1	-0.034	0.006	4.4e-08	30662	-0.07	0.019	0.000302	3192	-0.02	0.065	0.71	7482	-0.038	0.008	7.18e-07	38144	*rs1509569	0.95
rs1251346181	3	98368844	CAA	C		0.52	1	0.035	0.006	1.4e-08	29931	0.033	0.02	0.096	3099	NA	NA	NA		NA	NA	NA
rs12635955	3	98436188	T	C	ST3GAL6-AS1	0.51	3	0.035	0.006	2.1e-08	29819	0.011	0.02	0.596	3109	0.088	0.062	0.159	8034	0.044	0.008	1.07e-08	37853
rs13274427	8	1923745	G	C	KBTBD11/KBTBD11-OT1	0.88	2	-0.004	0.009	0.66	30660	0.012	0.03	0.698	3215	-0.52	0.092	1.35e-08	8034	-0.015	0.016	0.367	38694	*rs117433038	0.56
rs2322721	8	27352750	A	G	EPHX2	0.9	1	-0.059	0.01	6.2e-09	31152	-0.095	0.032	0.003	3257	-0.13	0.096	0.174	8034	-0.074	0.013	3.56e-09	39186
rs2010776	8	27590027	A	G	SCARA3	0.56	1	0.035	0.006	3.1e-08	31271	0.04	0.02	0.043	3279	0.086	0.062	0.165	8034	0.044	0.008	1.58e-08	39305
rs932275	10	124231464	G	A	HTRA1	0.79	2	-0.008	0.008	0.31	30992	-0.009	0.023	0.691	3209	-0.475	0.075	3.04e-10	8034	-0.027	0.009	0.00352676	39026
rs4930021	11	2892391	A	G	KCNQ1DN	0.25	1	-0.042	0.007	8e-09	29829	-0.028	0.023	0.214	3092	-0.092	0.072	0.196	8034	-0.051	0.009	5.15e-09	37863
rs8001273	13	20693147	C	T	LOC105370101	0.62	1	0.062	0.006	5.7e-22	30630	0.045	0.02	0.025	3172	0.279	0.064	1.21e-05	8034	0.082	0.008	1.54e-25	38664
rs7324150	13	20698681	G	A		0.17	1	0.047	0.008	1.1e-08	31198	0.04	0.025	0.111	3233	0.236	0.083	0.005	8034	0.063	0.01	3.46e-10	39232
rs1800407	15	28230318	C	T	OCA2	0.91	1	-0.065	0.011	3.8e-09	31271	-0.072	0.036	0.044	3278	-0.35	0.079	9.97e-06	8034	-0.036	0.01	0.000366	39305	*rs4778218	0.41
rs8051560	16	4960254	C	A	PPL	0.86	1	-0.057	0.009	5.3e-10	30105	-0.089	0.029	0.003	3135	-0.236	0.09	0.008	8034	-0.074	0.011	2.44e-11	38139
								0
								0
								0
								0
								0
								0
								0
								0
								0
								0

### Sheet: S2
Supplementary table 2: Bioinformatics annotation of all SNPs in LD with the 13 SNPs reported by MTAG GWAS, showing all annotations at SNP-level.
uniqID	rsID	chr	pos	non_effect_allele	effect_allele	MAF	gwasP	beta	se	r2	IndSigSNP	GenomicLocus	nearestGene	distance	function	CADD	Data Base	tissue	testedAllele	eQTL_p	signed_stats	FDR	regulation gene symbol
1:205023764:C:T	rs4951163	1	205023764	C	T	0.08	2.09e-07	0.07	0.014	0.87	rs3851294	1	CNTN2	0	intronic	0.78	EyeGEx	EyeGEx	T	3.04e-05	-0.56	0.017	DSTYK
1:205100663:C:G	rs6593925	1	205100663	C	G	0.09	NA	NA	NA	1	rs3851294	1	RP11-383G10.1	3110	intergenic	1.3	EyeGEx	EyeGEx	G	6.01e-06	-0.59	0.003	DSTYK
1:205130413:A:G	rs3851294	1	205130413	G	A	0.09	4.68e-08	0.07	0.013	1	rs3851294	1	DSTYK	0	exonic	22.9	EyeGEx	EyeGEx	A	7.21e-06	-0.58	0.004	DSTYK
1:205163798:A:G	rs12078075	1	205163798	A	G	0.09	NA	NA	NA	0.96	rs3851294	1	DSTYK	0	intronic	1.78	EyeGEx	EyeGEx	G	9.44e-06	-0.58	0.005	DSTYK
1:205181062:C:T	rs2369633	1	205181062	C	T	0.09	1.1e-07	0.07	0.013	0.99	rs3851294	1	DSTYK	334	upstream	5.49	EyeGEx	EyeGEx	T	6.15e-06	-0.59	0.003	DSTYK
1:205205651:G:T	rs896319	1	205205651	T	G	0.08	1.12e-07	0.07	0.013	0.95	rs3851294	1	TMCC2:RP11-383G10.5	00:00:00	ncRNA_exonic	3.82	EyeGEx	EyeGEx	G	1.21e-05	-0.58	0.007	DSTYK
1:205240913:A:G	rs9659978	1	205240913	G	A	0.09	NA	NA	NA	0.97	rs3851294	1	TMCC2	0	intronic	5.93	EyeGEx	EyeGEx	A	2.35e-05	-0.56	0.013	DSTYK
1:205241659:C:T	rs17728	1	205241659	C	T	0.09	3.29e-07	0.07	0.013	0.97	rs3851294	1	TMCC2	0	UTR3	6.97	EyeGEx	EyeGEx	T	2.69e-05	-0.56	0.015	DSTYK
1:205245233:A:G	rs1172128	1	205245233	G	A	0.08	5.71e-07	0.07	0.014	0.88	rs3851294	1	TMCC2	2761	intergenic	7.29	NA	NA	NA	NA	NA	NA	NA
1:205248032:A:G	rs1172134	1	205248032	G	A	0.09	3.37e-07	0.07	0.013	0.96	rs3851294	1	TMCC2	5560	intergenic	6.35	EyeGEx	EyeGEx	A	2.61e-05	-0.56	0.015	DSTYK
2:55984:C:T	rs55950583	2	55984	T	C	0.04	7.58e-10	-0.12	0.02	0.96	rs74487397	2	FAM110C	9113	intergenic	0.11	EyeGEx	EyeGEx	T	9.75e-05	0.84	0.041	SH3YL1
2:104036:C:T	rs74487397	2	104036	C	T	0.04	2.81e-10	-0.13	0.02	1	rs74487397	2	FAM110C	57165	intergenic	0.13	EyeGEx	EyeGEx	C	8.36e-05	0.85	0.035	SH3YL1
2:140659:A:G	rs77818233	2	140659	G	A	0.04	1.78e-09	-0.12	0.02	0.97	rs74487397	2	AC079779.7	56909	intergenic	1.61	EyeGEx	EyeGEx	G	6.29e-05	0.86	0.026	SH3YL1
2:158428:C:T	rs77647232	2	158428	T	C	0.03	1.04e-09	-0.13	0.021	0.94	rs74487397	2	AC079779.7	39140	intergenic	0.29	EyeGEx	EyeGEx	T	6.63e-05	0.85	0.028	SH3YL1
2:211317:C:T	rs62114494	2	211317	T	C	0.34	2.89e-88	-0.16	0.008	0.91	rs60149603	2	SH3YL1	6412	intergenic	8.29	EyeGEx	EyeGEx	T	4.37e-08	0.41	1.84e-05	SH3YL1
2:212548:C:T	rs2126129	2	212548	T	C	0.34	4.8e-88	-0.16	0.008	0.91	rs60149603	2	SH3YL1	5181	intergenic	0.34	EyeGEx	EyeGEx	T	4.53e-08	0.41	1.9e-05	SH3YL1
2:214837:A:G	rs62114497	2	214837	A	G	0.34	1.42e-87	-0.16	0.008	0.92	rs60149603	2	SH3YL1	2892	intergenic	3.12	EyeGEx	EyeGEx	A	2.33e-07	0.39	9.79e-05	SH3YL1
2:217334:C:G	rs6709534	2	217334	G	C	0.35	NA	NA	NA	0.96	rs60149603	2	SH3YL1	395	downstream	10.87	EyeGEx	EyeGEx	C	2.84e-09	0.44	1.19e-06	SH3YL1
2:217563:A:T	rs55742348	2	217563	T	A	0.35	NA	NA	NA	0.96	rs60149603	2	SH3YL1	166	downstream	2.2	EyeGEx	EyeGEx	A	2.88e-09	0.44	1.21e-06	SH3YL1
2:218386:A:G	rs9213	2	218386	A	G	0.35	2.47e-93	-0.16	0.008	0.96	rs60149603	2	SH3YL1	0	UTR3	6.54	EyeGEx	EyeGEx	A	2.69e-09	0.44	1.13e-06	SH3YL1
2:220889:A:G	rs3828165	2	220889	A	G	0.35	1.73e-93	-0.16	0.008	0.96	rs60149603	2	SH3YL1	0	intronic	0.9	EyeGEx	EyeGEx	A	2.54e-09	0.44	1.07e-06	SH3YL1
2:221560:A:G	rs60484953	2	221560	A	G	0.35	1.56e-93	-0.16	0.008	0.96	rs60149603	2	SH3YL1	0	intronic	0.34	EyeGEx	EyeGEx	A	2.5e-09	0.44	1.05e-06	SH3YL1
2:221981:C:T	rs3791224	2	221981	T	C	0.35	1.77e-93	-0.16	0.008	0.96	rs60149603	2	SH3YL1	0	intronic	0.78	EyeGEx	EyeGEx	T	2.47e-09	0.44	1.04e-06	SH3YL1
2:222336:C:T	rs3791223	2	222336	C	T	0.35	1.18e-93	-0.16	0.008	0.96	rs60149603	2	SH3YL1	0	intronic	0.76	EyeGEx	EyeGEx	C	2.52e-09	0.44	1.06e-06	SH3YL1
2:224919:A:G	rs2290911	2	224919	G	A	0.35	3.23e-97	-0.17	0.008	0.98	rs60149603	2	SH3YL1	0	exonic	2.42	EyeGEx	EyeGEx	G	3.84e-09	0.43	1.61e-06	SH3YL1
2:226933:A:G	rs3791221	2	226933	G	A	0.35	1.58e-96	-0.17	0.008	0.98	rs60149603	2	SH3YL1	0	intronic	6.98	EyeGEx	EyeGEx	G	3.84e-09	0.43	1.61e-06	SH3YL1
2:227066:A:G	rs3791220	2	227066	A	G	0.35	1.17e-96	-0.17	0.008	0.98	rs60149603	2	SH3YL1	0	intronic	0.26	EyeGEx	EyeGEx	A	3.84e-09	0.43	1.61e-06	SH3YL1
2:227201:C:T	rs17713396	2	227201	T	C	0.35	1.4e-96	-0.17	0.008	0.98	rs60149603	2	SH3YL1	0	intronic	2.69	EyeGEx	EyeGEx	T	3.95e-09	0.43	1.66e-06	SH3YL1
2:228088:A:G	rs57542652	2	228088	A	G	0.35	8.05e-97	-0.17	0.008	0.98	rs60149603	2	SH3YL1	0	intronic	0.19	EyeGEx	EyeGEx	A	3.83e-09	0.43	1.61e-06	SH3YL1
2:229456:A:G	rs7601944	2	229456	G	A	0.35	1.28e-96	-0.17	0.008	0.98	rs60149603	2	SH3YL1	0	intronic	7.45	EyeGEx	EyeGEx	G	3.23e-09	0.43	1.36e-06	SH3YL1
2:230912:A:C	rs2306060	2	230912	C	A	0.35	8.86e-97	-0.17	0.008	0.98	rs60149603	2	SH3YL1	0	UTR3	2.11	EyeGEx	EyeGEx	C	3.84e-09	0.43	1.61e-06	SH3YL1
2:231741:C:T	rs62114501	2	231741	T	C	0.35	7.48e-97	-0.17	0.008	0.98	rs60149603	2	SH3YL1	0	intronic	0.45	EyeGEx	EyeGEx	T	3.84e-09	0.43	1.61e-06	SH3YL1
2:234668:A:AAC	rs533839650	2	234668	A	AAC	0.35	NA	NA	NA	0.98	rs60149603	2	SH3YL1	0	intronic	0.85	EyeGEx	EyeGEx	AAC	3.84e-09	0.43	1.61e-06	SH3YL1
2:237346:G:GGTGACACTACCA	rs777481672	2	237346	GGTGACACTACCA	G	0.35	NA	NA	NA	0.98	rs60149603	2	SH3YL1	0	intronic	2.31	EyeGEx	EyeGEx	G	3.84e-09	0.43	1.61e-06	SH3YL1
2:239597:C:G	rs6710091	2	239597	C	G	0.35	NA	NA	NA	0.98	rs60149603	2	SH3YL1	0	UTR3	3.18	EyeGEx	EyeGEx	G	2.62e-08	0.41	1.1e-05	SH3YL1
2:239969:C:T	rs4497901	2	239969	T	C	0.35	5.53e-97	-0.17	0.008	0.98	rs60149603	2	SH3YL1	0	UTR3	2.2	EyeGEx	EyeGEx	T	3.73e-09	0.43	1.57e-06	SH3YL1
2:242132:A:G	rs17713568	2	242132	A	G	0.35	5.27e-97	-0.17	0.008	0.98	rs60149603	2	SH3YL1	0	UTR3	0.62	EyeGEx	EyeGEx	A	3.83e-09	0.43	1.61e-06	SH3YL1
2:242426:A:G	rs62114505	2	242426	G	A	0.35	3.07e-97	-0.17	0.008	0.98	rs60149603	2	SH3YL1	0	intronic	1.15	EyeGEx	EyeGEx	G	3.83e-09	0.43	1.61e-06	SH3YL1
2:243929:A:G	rs55753056	2	243929	A	G	0.35	8.84e-97	-0.17	0.008	0.98	rs60149603	2	SH3YL1	0	intronic	0.14	EyeGEx	EyeGEx	A	3.83e-09	0.43	1.61e-06	SH3YL1
2:249092:A:C	rs17713729	2	249092	C	A	0.35	1.29e-97	-0.17	0.008	0.99	rs60149603	2	SH3YL1	0	intronic	0.66	EyeGEx	EyeGEx	C	3.83e-09	0.43	1.61e-06	SH3YL1
2:254215:A:G	rs17713879	2	254215	A	G	0.36	3.05e-93	-0.16	0.008	0.92	rs60149603	2	SH3YL1	0	intronic	2.64	EyeGEx	EyeGEx	A	1.18e-07	0.39	4.95e-05	SH3YL1
2:256116:G:T	rs62114538	2	256116	T	G	0.36	3.57e-93	-0.16	0.008	0.92	rs60149603	2	SH3YL1	0	intronic	0.49	EyeGEx	EyeGEx	T	1.08e-07	0.39	4.55e-05	SH3YL1
2:256414:A:G	rs71437291	2	256414	A	G	0.04	4.24e-19	0.16	0.017	1	rs71437291	2	SH3YL1	0	UTR5	1.67	NA	NA	NA	NA	NA	NA	NA
2:258210:C:T	rs55936726	2	258210	C	T	0.35	1.43e-97	-0.17	0.008	0.99	rs60149603	2	SH3YL1	0	intronic	1.06	EyeGEx	EyeGEx	C	3.69e-09	0.43	1.55e-06	SH3YL1
2:262335:A:G	rs36216559	2	262335	G	A	0.35	3.53e-97	-0.17	0.008	0.99	rs60149603	2	SH3YL1	0	intronic	2.47	EyeGEx	EyeGEx	G	3.84e-09	0.43	1.61e-06	SH3YL1
2:264019:A:C	rs7595075	2	264019	C	A	0.35	NA	NA	NA	0.98	rs60149603	2	SH3YL1	0	UTR5	2.08	EyeGEx	EyeGEx	A	3.58e-09	0.43	1.51e-06	SH3YL1
2:264227:A:G	rs7584915	2	264227	A	G	0.35	3.73e-97	-0.17	0.008	0.99	rs60149603	2	SH3YL1:ACP1	00:00:00	intronic	9.59	EyeGEx	EyeGEx	A	3.84e-09	0.43	1.61e-06	SH3YL1
2:264621:A:C	rs114976176	2	264621	C	A	0.35	3.23e-97	-0.17	0.008	0.99	rs60149603	2	SH3YL1:ACP1	00:00:00	intronic	3.54	EyeGEx	EyeGEx	C	4.68e-10	0.46	1.97e-07	SH3YL1
2:267367:G:T	rs58461606	2	267367	T	G	0.35	3.89e-97	-0.17	0.008	0.99	rs60149603	2	ACP1	0	intronic	1.51	EyeGEx	EyeGEx	T	3.84e-09	0.43	1.61e-06	SH3YL1
2:268191:G:T	rs56321614	2	268191	T	G	0.35	2.77e-97	-0.17	0.008	0.99	rs60149603	2	ACP1	0	intronic	1.9	EyeGEx	EyeGEx	T	4.12e-09	0.43	1.73e-06	SH3YL1
2:268293:A:G	rs55946380	2	268293	G	A	0.35	2.49e-97	-0.17	0.008	0.99	rs60149603	2	ACP1	0	intronic	3.44	EyeGEx	EyeGEx	G	3.84e-09	0.43	1.61e-06	SH3YL1
2:269679:C:T	rs62114544	2	269679	T	C	0.35	1.19e-97	-0.17	0.008	0.99	rs60149603	2	ACP1	0	intronic	1.29	EyeGEx	EyeGEx	T	3.84e-09	0.43	1.61e-06	SH3YL1
2:271797:A:G	rs59937473	2	271797	A	G	0.35	2.14e-97	-0.17	0.008	0.99	rs60149603	2	ACP1	0	intronic	1.67	EyeGEx	EyeGEx	A	3.84e-09	0.43	1.61e-06	SH3YL1
2:272051:C:T	rs11553742	2	272051	T	C	0.04	6e-19	0.15	0.017	0.99	rs71437291	2	ACP1	0	exonic	14.51	NA	NA	NA	NA	NA	NA	NA
2:272203:C:T	rs11553746	2	272203	T	C	0.35	3.04e-97	-0.17	0.008	0.99	rs60149603	2	ACP1	0	exonic	0.98	EyeGEx	EyeGEx	T	3.84e-09	0.43	1.61e-06	SH3YL1
2:274672:C:G	rs62114548	2	274672	C	G	0.35	NA	NA	NA	0.99	rs60149603	2	ACP1	0	intronic	3.05	EyeGEx	EyeGEx	G	3.5e-09	0.43	1.47e-06	SH3YL1
2:277003:A:G	rs79716074	2	277003	G	A	0.35	4.46e-97	-0.17	0.008	0.98	rs60149603	2	ACP1	0	exonic	0.98	EyeGEx	EyeGEx	G	3.84e-09	0.43	1.61e-06	SH3YL1
2:280819:A:G	rs7605824	2	280819	A	G	0.35	6.15e-98	-0.17	0.008	0.99	rs60149603	2	FAM150B	0	intronic	0.55	EyeGEx	EyeGEx	A	3.84e-09	0.43	1.61e-06	SH3YL1
2:281178:C:G	rs7566279	2	281178	C	G	0.35	NA	NA	NA	0.99	rs60149603	2	FAM150B	0	intronic	2.47	EyeGEx	EyeGEx	G	4.12e-09	0.43	1.73e-06	SH3YL1
2:282137:C:G	rs56167434	2	282137	G	C	0.35	NA	NA	NA	0.99	rs60149603	2	FAM150B	0	intronic	0.94	EyeGEx	EyeGEx	C	3.71e-09	0.43	1.56e-06	SH3YL1
2:285421:A:G	rs60149603	2	285421	G	A	0.35	3.11e-98	-0.17	0.008	1	rs60149603	2	FAM150B	0	intronic	0.76	EyeGEx	EyeGEx	G	5.73e-09	0.43	2.41e-06	SH3YL1
2:285471:A:G	rs17714252	2	285471	A	G	0.35	8.67e-98	-0.17	0.008	1	rs60149603	2	FAM150B	0	intronic	0.36	EyeGEx	EyeGEx	A	3.4e-09	0.43	1.43e-06	SH3YL1
2:286756:C:G	rs60843830	2	286756	C	G	0.34	NA	NA	NA	0.99	rs60149603	2	FAM150B:AC079779.4	00:00:00	ncRNA_intronic	0.32	EyeGEx	EyeGEx	G	6.49e-09	0.43	2.73e-06	SH3YL1
2:293688:C:T	rs79154857	2	293688	T	C	0.35	NA	NA	NA	0.95	rs60149603	2	AC079779.4	0	ncRNA_intronic	0.05	EyeGEx	EyeGEx	C	9.79e-09	0.42	4.11e-06	SH3YL1
2:359900:A:G	rs115961439	2	359900	G	A	0.04	1.59e-09	-0.12	0.02	1	rs115961439	2	AC079779.6	17781	intergenic	3.27	EyeGEx	EyeGEx	G	6.5e-05	0.69	0.027	SH3YL1
2:145339954:A:G	rs4143008	2	145339954	G	A	0.14	3.17e-09	0.06	0.011	1	rs4143008	3	AC010090.1	2952	intergenic	13.13	NA	NA	NA	NA	NA	NA	NA
2:145341259:A:G	rs16823886	2	145341259	A	G	0.14	1e-08	0.06	0.011	0.81	rs4143008	3	AC010090.1	4257	intergenic	21.2	NA	NA	NA	NA	NA	NA	NA
3:98431986:C:T	rs10935480	3	98431986	C	T	0.45	NA	NA	NA	0.85	rs12635955	4	ST3GAL6-AS1	1187	intergenic	0.58	EyeGEx	EyeGEx	T	2.92e-08	0.4	1.11e-05	CPOX
3:98432559:C:T	rs4857414	3	98432559	C	T	0.45	NA	NA	NA	0.85	rs12635955	4	ST3GAL6-AS1	614	downstream	1.29	EyeGEx	EyeGEx	T	3.18e-08	0.4	1.21e-05	CPOX
3:98434493:C:T	rs13065271	3	98434493	C	T	0.45	NA	NA	NA	0.85	rs12635955	4	ST3GAL6-AS1	0	ncRNA_splicing	10.19	EyeGEx	EyeGEx	T	3.48e-08	0.4	1.33e-05	CPOX
3:98436188:C:T	rs12635955	3	98436188	C	T	0.48	1.07e-08	0.04	0.008	1	rs12635955	4	ST3GAL6-AS1	0	ncRNA_intronic	1.39	EyeGEx	EyeGEx	T	7.86e-05	-0.28	0.033	DCBLD2
3:98436188:C:T	rs12635955	3	98436188	C	T	0.48	1.07e-08	0.04	0.008	1	rs12635955	4	ST3GAL6-AS1	0	ncRNA_intronic	1.39	EyeGEx	EyeGEx	T	1.49e-05	-0.31	0.006	CPOX
3:98436753:C:T	rs9858592	3	98436753	C	T	0.46	2.58e-07	0.04	0.008	0.89	rs12635955	4	ST3GAL6-AS1	0	ncRNA_intronic	1.95	EyeGEx	EyeGEx	C	1.3e-06	0.34	0.000494	CPOX
3:98462525:A:G	rs7634817	3	98462525	G	A	0.46	NA	NA	NA	0.86	rs12635955	4	ST3GAL6	0	intronic	1.17	EyeGEx	EyeGEx	A	5.01e-06	0.32	0.002	CPOX
8:27350981:C:T	rs34476881	8	27350981	C	T	0.09	7.35e-09	-0.08	0.013	0.91	rs2322721	5	EPHX2	0	intronic	5.2	NA	NA	NA	NA	NA	NA	NA
8:27351738:A:G	rs10091679	8	27351738	G	A	0.1	NA	NA	NA	0.98	rs2322721	5	EPHX2	0	intronic	5.35	NA	NA	NA	NA	NA	NA	NA
8:27352750:A:G	rs2322721	8	27352750	G	A	0.1	3.56e-09	-0.07	0.013	1	rs2322721	5	EPHX2	0	intronic	5.37	NA	NA	NA	NA	NA	NA	NA
8:27373865:A:G	rs751141	8	27373865	A	G	0.1	2.38e-08	-0.07	0.012	0.94	rs2322721	5	EPHX2	0	exonic	29.5	NA	NA	NA	NA	NA	NA	NA
8:27374686:A:T	rs34181437	8	27374686	A	T	0.1	NA	NA	NA	0.93	rs2322721	5	EPHX2	0	intronic	2.5	NA	NA	NA	NA	NA	NA	NA
8:27387845:A:C	rs7357432	8	27387845	A	C	0.1	NA	NA	NA	0.92	rs2322721	5	EPHX2	0	intronic	2.63	NA	NA	NA	NA	NA	NA	NA
8:27395098:A:G	rs35889509	8	27395098	A	G	0.09	NA	NA	NA	0.85	rs2322721	5	EPHX2	0	intronic	7.27	NA	NA	NA	NA	NA	NA	NA
8:27398620:C:T	rs2269461	8	27398620	T	C	0.1	1.9e-08	-0.07	0.013	0.91	rs2322721	5	EPHX2	0	intronic	8.99	NA	NA	NA	NA	NA	NA	NA
8:27399518:C:G	rs4149256	8	27399518	G	C	0.1	NA	NA	NA	0.91	rs2322721	5	EPHX2	0	intronic	1.48	NA	NA	NA	NA	NA	NA	NA
8:27400044:A:G	8:27400044:A:G	8	27400044	G	A	0.1	NA	NA	NA	0.89	rs2322721	5	EPHX2	0	intronic	2.98	NA	NA	NA	NA	NA	NA	NA
8:27400044:C:G	8:27400044:C:G	8	27400044	G	C	0.01	NA	NA	NA	0.89	rs2322721	5	EPHX2	0	NA	2.14	NA	NA	NA	NA	NA	NA	NA
8:27400682:A:G	rs68012375	8	27400682	A	G	0.1	NA	NA	NA	0.91	rs2322721	5	EPHX2	0	intronic	2.07	NA	NA	NA	NA	NA	NA	NA
8:27401142:A:G	rs2291635	8	27401142	A	G	0.1	2.36e-08	-0.07	0.013	0.9	rs2322721	5	EPHX2	0	intronic	0.43	NA	NA	NA	NA	NA	NA	NA
8:27402777:A:G	rs7341557	8	27402777	A	G	0.11	2.22e-07	-0.06	0.012	0.86	rs2322721	5	EPHX2	0	UTR3	0.08	NA	NA	NA	NA	NA	NA	NA
8:27581508:C:G	rs7828682	8	27581508	C	G	0.44	NA	NA	NA	0.99	rs2010776	5	CCDC25	9326	intergenic	0.95	EyeGEx	EyeGEx	G	6.09e-20	0.61	3.79e-17	CCDC25
8:27581508:C:G	rs7828682	8	27581508	C	G	0.44	NA	NA	NA	0.99	rs2010776	5	CCDC25	9326	intergenic	0.95	EyeGEx	EyeGEx	G	2.44e-13	0.49	1.5e-10	ESCO2
8:27581771:C:T	rs28692838	8	27581771	C	T	0.44	NA	NA	NA	0.99	rs2010776	5	CCDC25	9063	intergenic	9.4	EyeGEx	EyeGEx	T	6.07e-20	0.61	3.78e-17	CCDC25
8:27581771:C:T	rs28692838	8	27581771	C	T	0.44	NA	NA	NA	0.99	rs2010776	5	CCDC25	9063	intergenic	9.4	EyeGEx	EyeGEx	T	2.45e-13	0.49	1.5e-10	ESCO2
8:27582025:A:C	rs13259826	8	27582025	C	A	0.44	1.63e-08	0.04	0.008	0.99	rs2010776	5	CCDC25	8809	intergenic	3.87	EyeGEx	EyeGEx	C	6.06e-20	0.61	3.77e-17	CCDC25
8:27582025:A:C	rs13259826	8	27582025	C	A	0.44	1.63e-08	0.04	0.008	0.99	rs2010776	5	CCDC25	8809	intergenic	3.87	EyeGEx	EyeGEx	C	2.45e-13	0.49	1.5e-10	ESCO2
8:27586427:A:G	rs7465373	8	27586427	G	A	0.44	2.43e-08	0.04	0.008	1	rs2010776	5	CCDC25	4407	intergenic	2.37	EyeGEx	EyeGEx	G	5.74e-20	0.61	3.58e-17	CCDC25
8:27586427:A:G	rs7465373	8	27586427	G	A	0.44	2.43e-08	0.04	0.008	1	rs2010776	5	CCDC25	4407	intergenic	2.37	EyeGEx	EyeGEx	G	2.47e-13	0.49	1.51e-10	ESCO2
8:27587105:C:T	rs2004539	8	27587105	C	T	0.44	NA	NA	NA	1	rs2010776	5	CCDC25	3729	intergenic	0.45	EyeGEx	EyeGEx	T	5.78e-20	0.61	3.6e-17	CCDC25
8:27587105:C:T	rs2004539	8	27587105	C	T	0.44	NA	NA	NA	1	rs2010776	5	CCDC25	3729	intergenic	0.45	EyeGEx	EyeGEx	T	2.38e-13	0.49	1.46e-10	ESCO2
8:27587944:C:G	rs17385236	8	27587944	G	C	0.47	NA	NA	NA	0.89	rs2010776	5	CCDC25	2890	intergenic	2.79	EyeGEx	EyeGEx	C	2.28e-21	0.62	1.42e-18	CCDC25
8:27587944:C:G	rs17385236	8	27587944	G	C	0.47	NA	NA	NA	0.89	rs2010776	5	CCDC25	2890	intergenic	2.79	EyeGEx	EyeGEx	C	5.81e-14	0.5	3.56e-11	ESCO2
8:27590027:A:G	rs2010776	8	27590027	G	A	0.44	1.58e-08	0.04	0.008	1	rs2010776	5	CCDC25	807	upstream:downstream	5.3	EyeGEx	EyeGEx	G	8.57e-20	0.6	5.33e-17	CCDC25
8:27590027:A:G	rs2010776	8	27590027	G	A	0.44	1.58e-08	0.04	0.008	1	rs2010776	5	CCDC25	807	upstream:downstream	5.3	EyeGEx	EyeGEx	G	8.44e-13	0.48	5.17e-10	ESCO2
8:27591849:A:G	rs9797	8	27591849	G	A	0.47	NA	NA	NA	0.89	rs2010776	5	CCDC25:RP11-16P20.3	00:00:00	ncRNA_intronic	9.4	EyeGEx	EyeGEx	A	2.07e-21	0.62	1.29e-18	CCDC25
8:27591849:A:G	rs9797	8	27591849	G	A	0.47	NA	NA	NA	0.89	rs2010776	5	CCDC25:RP11-16P20.3	00:00:00	ncRNA_intronic	9.4	EyeGEx	EyeGEx	A	5.71e-14	0.5	3.5e-11	ESCO2
8:27595100:C:T	rs13273652	8	27595100	T	C	0.47	NA	NA	NA	0.89	rs2010776	5	CCDC25:RP11-16P20.3	00:00:00	ncRNA_intronic	1.6	EyeGEx	EyeGEx	C	2.07e-21	0.62	1.29e-18	CCDC25
8:27595100:C:T	rs13273652	8	27595100	T	C	0.47	NA	NA	NA	0.89	rs2010776	5	CCDC25:RP11-16P20.3	00:00:00	ncRNA_intronic	1.6	EyeGEx	EyeGEx	C	5.7e-14	0.5	3.49e-11	ESCO2
8:27595365:A:G	rs28460356	8	27595365	A	G	0.47	4.61e-07	0.04	0.008	0.89	rs2010776	5	CCDC25:RP11-16P20.3	00:00:00	ncRNA_intronic	2.41	EyeGEx	EyeGEx	A	2.07e-21	0.62	1.29e-18	CCDC25
8:27595365:A:G	rs28460356	8	27595365	A	G	0.47	4.61e-07	0.04	0.008	0.89	rs2010776	5	CCDC25:RP11-16P20.3	00:00:00	ncRNA_intronic	2.41	EyeGEx	EyeGEx	A	5.7e-14	0.5	3.49e-11	ESCO2
8:27598042:G:GA	8:27598042:G:GA	8	27598042	GA	G	0.47	NA	NA	NA	0.9	rs2010776	5	CCDC25:RP11-16P20.3	00:00:00	ncRNA_intronic	11.65	EyeGEx	EyeGEx	G	2e-21	0.62	1.24e-18	CCDC25
8:27598042:G:GA	8:27598042:G:GA	8	27598042	GA	G	0.47	NA	NA	NA	0.9	rs2010776	5	CCDC25:RP11-16P20.3	00:00:00	ncRNA_intronic	11.65	EyeGEx	EyeGEx	G	5.37e-14	0.5	3.29e-11	ESCO2
8:27598300:C:T	rs7825085	8	27598300	T	C	0.47	4.47e-07	0.04	0.008	0.89	rs2010776	5	CCDC25:RP11-16P20.3	00:00:00	ncRNA_intronic	1.4	EyeGEx	EyeGEx	T	1.98e-21	0.62	1.23e-18	CCDC25
8:27598300:C:T	rs7825085	8	27598300	T	C	0.47	4.47e-07	0.04	0.008	0.89	rs2010776	5	CCDC25:RP11-16P20.3	00:00:00	ncRNA_intronic	1.4	EyeGEx	EyeGEx	T	5.29e-14	0.5	3.24e-11	ESCO2
8:27600802:A:C	rs12334989	8	27600802	A	C	0.47	4.84e-07	0.04	0.008	0.89	rs2010776	5	CCDC25:RP11-16P20.3	00:00:00	ncRNA_intronic	0.66	EyeGEx	EyeGEx	A	1.55e-21	0.62	9.68e-19	CCDC25
8:27600802:A:C	rs12334989	8	27600802	A	C	0.47	4.84e-07	0.04	0.008	0.89	rs2010776	5	CCDC25:RP11-16P20.3	00:00:00	ncRNA_intronic	0.66	EyeGEx	EyeGEx	A	4.62e-14	0.5	2.84e-11	ESCO2
8:27603227:C:T	rs62498015	8	27603227	C	T	0.44	NA	NA	NA	1	rs2010776	5	CCDC25:RP11-16P20.3	00:00:00	ncRNA_intronic	2.84	EyeGEx	EyeGEx	T	4.85e-20	0.61	3.02e-17	CCDC25
8:27603227:C:T	rs62498015	8	27603227	C	T	0.44	NA	NA	NA	1	rs2010776	5	CCDC25:RP11-16P20.3	00:00:00	ncRNA_intronic	2.84	EyeGEx	EyeGEx	T	2.11e-13	0.49	1.29e-10	ESCO2
8:27603266:C:T	rs10103758	8	27603266	T	C	0.47	4.91e-07	0.04	0.008	0.89	rs2010776	5	CCDC25:RP11-16P20.3	00:00:00	ncRNA_intronic	7.26	EyeGEx	EyeGEx	T	1.77e-21	0.62	1.1e-18	CCDC25
8:27603266:C:T	rs10103758	8	27603266	T	C	0.47	4.91e-07	0.04	0.008	0.89	rs2010776	5	CCDC25:RP11-16P20.3	00:00:00	ncRNA_intronic	7.26	EyeGEx	EyeGEx	T	4.45e-14	0.5	2.73e-11	ESCO2
8:27609538:A:G	rs725361	8	27609538	A	G	0.47	6.2e-07	0.04	0.008	0.89	rs2010776	5	CCDC25:RP11-16P20.3	00:00:00	ncRNA_intronic	2.62	EyeGEx	EyeGEx	A	1.54e-21	0.62	9.6e-19	CCDC25
8:27609538:A:G	rs725361	8	27609538	A	G	0.47	6.2e-07	0.04	0.008	0.89	rs2010776	5	CCDC25:RP11-16P20.3	00:00:00	ncRNA_intronic	2.62	EyeGEx	EyeGEx	A	3.96e-14	0.5	2.43e-11	ESCO2
8:27613012:C:T	rs6993868	8	27613012	T	C	0.44	NA	NA	NA	1	rs2010776	5	CCDC25:RP11-16P20.3	00:00:00	ncRNA_intronic	1.69	EyeGEx	EyeGEx	C	3.54e-20	0.61	2.2e-17	CCDC25
8:27613012:C:T	rs6993868	8	27613012	T	C	0.44	NA	NA	NA	1	rs2010776	5	CCDC25:RP11-16P20.3	00:00:00	ncRNA_intronic	1.69	EyeGEx	EyeGEx	C	1.66e-13	0.5	1.02e-10	ESCO2
8:27613316:A:G	rs13267051	8	27613316	G	A	0.43	NA	NA	NA	0.97	rs2010776	5	CCDC25:RP11-16P20.3	00:00:00	ncRNA_intronic	1.41	EyeGEx	EyeGEx	A	7.56e-20	0.61	4.71e-17	CCDC25
8:27613316:A:G	rs13267051	8	27613316	G	A	0.43	NA	NA	NA	0.97	rs2010776	5	CCDC25:RP11-16P20.3	00:00:00	ncRNA_intronic	1.41	EyeGEx	EyeGEx	A	3.13e-13	0.49	1.92e-10	ESCO2
8:27613967:A:G	rs4732745	8	27613967	A	G	0.44	NA	NA	NA	0.99	rs2010776	5	CCDC25	0	intronic	6.02	EyeGEx	EyeGEx	G	1.58e-20	0.61	9.84e-18	CCDC25
8:27613967:A:G	rs4732745	8	27613967	A	G	0.44	NA	NA	NA	0.99	rs2010776	5	CCDC25	0	intronic	6.02	EyeGEx	EyeGEx	G	8.72e-14	0.5	5.35e-11	ESCO2
8:27614595:A:C	rs17477830	8	27614595	A	C	0.44	NA	NA	NA	0.99	rs2010776	5	CCDC25	0	intronic	0.47	EyeGEx	EyeGEx	C	1.58e-20	0.61	9.85e-18	CCDC25
8:27614595:A:C	rs17477830	8	27614595	A	C	0.44	NA	NA	NA	0.99	rs2010776	5	CCDC25	0	intronic	0.47	EyeGEx	EyeGEx	C	8.69e-14	0.5	5.33e-11	ESCO2
8:27616585:A:G	rs56228913	8	27616585	A	G	0.44	NA	NA	NA	0.99	rs2010776	5	CCDC25	0	intronic	1.89	EyeGEx	EyeGEx	G	2.07e-20	0.61	1.29e-17	CCDC25
8:27616585:A:G	rs56228913	8	27616585	A	G	0.44	NA	NA	NA	0.99	rs2010776	5	CCDC25	0	intronic	1.89	EyeGEx	EyeGEx	G	8.02e-14	0.5	4.92e-11	ESCO2
8:27617390:C:G	rs4538825	8	27617390	G	C	0.47	NA	NA	NA	0.88	rs2010776	5	CCDC25	0	intronic	6.16	EyeGEx	EyeGEx	C	4.7e-22	0.63	2.93e-19	CCDC25
8:27617390:C:G	rs4538825	8	27617390	G	C	0.47	NA	NA	NA	0.88	rs2010776	5	CCDC25	0	intronic	6.16	EyeGEx	EyeGEx	C	6.18e-15	0.52	3.79e-12	ESCO2
8:27617978:C:T	rs10110224	8	27617978	C	T	0.47	8.89e-07	-0.04	0.008	0.88	rs2010776	5	CCDC25	0	intronic	1.6	EyeGEx	EyeGEx	T	4.82e-22	0.63	3e-19	CCDC25
8:27617978:C:T	rs10110224	8	27617978	C	T	0.47	8.89e-07	-0.04	0.008	0.88	rs2010776	5	CCDC25	0	intronic	1.6	EyeGEx	EyeGEx	T	6.17e-15	0.52	3.79e-12	ESCO2
8:27618385:C:G	rs11775683	8	27618385	G	C	0.47	NA	NA	NA	0.88	rs2010776	5	CCDC25	0	intronic	1.18	EyeGEx	EyeGEx	C	4.82e-22	0.63	3e-19	CCDC25
8:27618385:C:G	rs11775683	8	27618385	G	C	0.47	NA	NA	NA	0.88	rs2010776	5	CCDC25	0	intronic	1.18	EyeGEx	EyeGEx	C	6.17e-15	0.52	3.79e-12	ESCO2
8:27621127:C:T	rs10105019	8	27621127	T	C	0.47	7.53e-07	-0.04	0.008	0.88	rs2010776	5	CCDC25	0	intronic	0.38	EyeGEx	EyeGEx	C	5.85e-22	0.63	3.65e-19	CCDC25
8:27621127:C:T	rs10105019	8	27621127	T	C	0.47	7.53e-07	-0.04	0.008	0.88	rs2010776	5	CCDC25	0	intronic	0.38	EyeGEx	EyeGEx	C	1.27e-14	0.51	7.81e-12	ESCO2
8:27623209:C:T	rs10102309	8	27623209	C	T	0.47	NA	NA	NA	0.88	rs2010776	5	CCDC25	0	intronic	3.99	EyeGEx	EyeGEx	T	4.84e-22	0.63	3.01e-19	CCDC25
8:27623209:C:T	rs10102309	8	27623209	C	T	0.47	NA	NA	NA	0.88	rs2010776	5	CCDC25	0	intronic	3.99	EyeGEx	EyeGEx	T	6.14e-15	0.52	3.77e-12	ESCO2
8:27624940:A:G	rs10091671	8	27624940	A	G	0.47	7.78e-07	-0.04	0.008	0.88	rs2010776	5	CCDC25	0	intronic	0.14	EyeGEx	EyeGEx	G	4.78e-22	0.63	2.98e-19	CCDC25
8:27624940:A:G	rs10091671	8	27624940	A	G	0.47	7.78e-07	-0.04	0.008	0.88	rs2010776	5	CCDC25	0	intronic	0.14	EyeGEx	EyeGEx	G	3.54e-15	0.53	2.17e-12	ESCO2
8:27625974:A:C	rs10097446	8	27625974	C	A	0.47	NA	NA	NA	0.88	rs2010776	5	CCDC25	0	intronic	1.39	EyeGEx	EyeGEx	A	4.85e-22	0.63	3.02e-19	CCDC25
8:27625974:A:C	rs10097446	8	27625974	C	A	0.47	NA	NA	NA	0.88	rs2010776	5	CCDC25	0	intronic	1.39	EyeGEx	EyeGEx	A	6.13e-15	0.52	3.76e-12	ESCO2
8:27628886:A:G	rs10093956	8	27628886	A	G	0.47	7.95e-07	-0.04	0.008	0.88	rs2010776	5	CCDC25	0	intronic	0.7	EyeGEx	EyeGEx	G	4.86e-22	0.63	3.03e-19	CCDC25
8:27628886:A:G	rs10093956	8	27628886	A	G	0.47	7.95e-07	-0.04	0.008	0.88	rs2010776	5	CCDC25	0	intronic	0.7	EyeGEx	EyeGEx	G	6.11e-15	0.52	3.75e-12	ESCO2
8:27630152:A:G	rs7842666	8	27630152	A	G	0.47	7.74e-07	-0.04	0.008	0.88	rs2010776	5	CCDC25:ESCO2	00:00:00	UTR5	15.6	EyeGEx	EyeGEx	G	4.87e-22	0.63	3.03e-19	CCDC25
8:27630152:A:G	rs7842666	8	27630152	A	G	0.47	7.74e-07	-0.04	0.008	0.88	rs2010776	5	CCDC25:ESCO2	00:00:00	UTR5	15.6	EyeGEx	EyeGEx	G	6.09e-15	0.52	3.73e-12	ESCO2
8:27631630:A:G	rs1841311	8	27631630	A	G	0.47	8.78e-07	-0.04	0.008	0.88	rs2010776	5	ESCO2	0	intronic	7.16	EyeGEx	EyeGEx	G	4.87e-22	0.63	3.03e-19	CCDC25
8:27631630:A:G	rs1841311	8	27631630	A	G	0.47	8.78e-07	-0.04	0.008	0.88	rs2010776	5	ESCO2	0	intronic	7.16	EyeGEx	EyeGEx	G	6.09e-15	0.52	3.73e-12	ESCO2
8:27691229:T:TA	rs34622248	8	27691229	TA	T	0.47	NA	NA	NA	0.88	rs2010776	5	PBK	0	intronic	7.43	EyeGEx	EyeGEx	T	9.08e-21	0.62	5.65e-18	CCDC25
8:27691229:T:TA	rs34622248	8	27691229	TA	T	0.47	NA	NA	NA	0.88	rs2010776	5	PBK	0	intronic	7.43	EyeGEx	EyeGEx	T	1.21e-14	0.52	7.39e-12	ESCO2
11:2892391:A:G	rs4930021	11	2892391	G	A	0.25	5.15e-09	-0.05	0.009	1	rs4930021	6	KCNQ1DN	0	ncRNA_intronic	2.39	NA	NA	NA	NA	NA	NA	NA
13:20688559:A:C	rs7982537	13	20688559	A	C	0.37	NA	NA	NA	0.96	rs8001273	7	LINC01072	11189	intergenic	1.76	NA	NA	NA	NA	NA	NA	NA
13:20688590:A:C	rs7982556	13	20688590	A	C	0.37	NA	NA	NA	0.96	rs8001273	7	LINC01072	11220	intergenic	1.51	NA	NA	NA	NA	NA	NA	NA
13:20688741:A:G	rs7982907	13	20688741	A	G	0.37	NA	NA	NA	0.96	rs8001273	7	LINC01072	11371	intergenic	8.45	NA	NA	NA	NA	NA	NA	NA
13:20688978:C:T	rs7982648	13	20688978	C	T	0.36	NA	NA	NA	0.97	rs8001273	7	LINC01072	11608	intergenic	6.43	NA	NA	NA	NA	NA	NA	NA
13:20689153:A:G	rs12875780	13	20689153	G	A	0.36	NA	NA	NA	0.97	rs8001273	7	LINC01072	11783	intergenic	1.71	NA	NA	NA	NA	NA	NA	NA
13:20690047:A:G	rs6490515	13	20690047	G	A	0.36	NA	NA	NA	0.98	rs8001273	7	LINC01072	12677	intergenic	0.68	NA	NA	NA	NA	NA	NA	NA
13:20691361:A:G	rs6490516	13	20691361	A	G	0.37	NA	NA	NA	0.98	rs8001273	7	LINC01072	13991	intergenic	6.04	NA	NA	NA	NA	NA	NA	NA
13:20691627:G:T	rs7324639	13	20691627	G	T	0.37	NA	NA	NA	0.98	rs8001273	7	LINC01072	14257	intergenic	4.03	NA	NA	NA	NA	NA	NA	NA
13:20691844:A:G	rs7990640	13	20691844	A	G	0.37	NA	NA	NA	0.98	rs8001273	7	LINC01072	14474	intergenic	4.46	NA	NA	NA	NA	NA	NA	NA
13:20691970:A:G	rs7988898	13	20691970	G	A	0.36	NA	NA	NA	0.98	rs8001273	7	LINC01072	14600	intergenic	1.28	NA	NA	NA	NA	NA	NA	NA
13:20692507:G:GCCT	rs762167822	13	20692507	GCCT	G	0.35	NA	NA	NA	0.96	rs8001273	7	LINC01072	15137	intergenic	7.82	NA	NA	NA	NA	NA	NA	NA
13:20692914:C:G	rs1009055	13	20692914	C	G	0.37	NA	NA	NA	0.99	rs8001273	7	LINC01072	15544	intergenic	11.07	NA	NA	NA	NA	NA	NA	NA
13:20693147:C:T	rs8001273	13	20693147	T	C	0.37	1.54e-25	0.08	0.008	1	rs8001273	7	LINC01072	15777	intergenic	7.62	NA	NA	NA	NA	NA	NA	NA
13:20695083:A:C	rs7992032	13	20695083	C	A	0.18	6.5e-11	0.07	0.01	1	rs7324150	7	GJA3	17310	intergenic	5.97	NA	NA	NA	NA	NA	NA	NA
13:20698264:A:C	rs7325422	13	20698264	C	A	0.18	NA	NA	NA	0.99	rs7324150	7	GJA3	14129	intergenic	0.51	NA	NA	NA	NA	NA	NA	NA
13:20698380:A:G	rs9509043	13	20698380	G	A	0.18	NA	NA	NA	0.99	rs7324150	7	GJA3	14013	intergenic	1.32	NA	NA	NA	NA	NA	NA	NA
13:20698681:A:G	rs7324150	13	20698681	A	G	0.18	3.46e-10	0.06	0.01	1	rs7324150	7	GJA3	13712	intergenic	3.12	NA	NA	NA	NA	NA	NA	NA
13:20698952:C:T	rs7331840	13	20698952	C	T	0.18	NA	NA	NA	0.98	rs7324150	7	GJA3	13441	intergenic	5.58	NA	NA	NA	NA	NA	NA	NA
13:20698991:A:G	rs7326914	13	20698991	G	A	0.18	NA	NA	NA	0.98	rs7324150	7	GJA3	13402	intergenic	7.99	NA	NA	NA	NA	NA	NA	NA
13:20699089:C:G	rs7329497	13	20699089	C	G	0.18	NA	NA	NA	0.99	rs7324150	7	GJA3	13304	intergenic	1.43	NA	NA	NA	NA	NA	NA	NA
16:4914234:C:T	rs111342375	16	4914234	T	C	0.15	NA	NA	NA	0.81	rs8051560	8	UBN1	0	intronic	4.78	EyeGEx	EyeGEx	C	8.05e-09	-0.59	7.06e-06	ROGDI
16:4914234:C:T	rs111342375	16	4914234	T	C	0.15	NA	NA	NA	0.81	rs8051560	8	UBN1	0	intronic	4.78	EyeGEx	EyeGEx	C	9.09e-10	0.63	8.11e-07	SEPT12
16:4924160:A:G	rs12445265	16	4924160	G	A	0.15	7.17e-09	-0.06	0.011	0.82	rs8051560	8	UBN1	0	intronic	0.19	EyeGEx	EyeGEx	G	4.25e-08	-0.57	3.73e-05	ROGDI
16:4924160:A:G	rs12445265	16	4924160	G	A	0.15	7.17e-09	-0.06	0.011	0.82	rs8051560	8	UBN1	0	intronic	0.19	EyeGEx	EyeGEx	G	4.2e-05	-0.43	0.039	UBN1
16:4924160:A:G	rs12445265	16	4924160	G	A	0.15	7.17e-09	-0.06	0.011	0.82	rs8051560	8	UBN1	0	intronic	0.19	EyeGEx	EyeGEx	G	1.44e-08	0.59	1.28e-05	SEPT12
16:4925983:A:G	rs12443726	16	4925983	G	A	0.15	NA	NA	NA	0.82	rs8051560	8	UBN1	0	intronic	0.71	EyeGEx	EyeGEx	A	4.42e-08	-0.57	3.88e-05	ROGDI
16:4925983:A:G	rs12443726	16	4925983	G	A	0.15	NA	NA	NA	0.82	rs8051560	8	UBN1	0	intronic	0.71	EyeGEx	EyeGEx	A	3.77e-05	-0.43	0.035	UBN1
16:4925983:A:G	rs12443726	16	4925983	G	A	0.15	NA	NA	NA	0.82	rs8051560	8	UBN1	0	intronic	0.71	EyeGEx	EyeGEx	A	1.41e-08	0.59	1.26e-05	SEPT12
16:4927285:C:T	rs12444761	16	4927285	T	C	0.15	2.54e-09	-0.07	0.011	0.82	rs8051560	8	UBN1	0	intronic	0.81	EyeGEx	EyeGEx	T	4.63e-08	-0.57	4.06e-05	ROGDI
16:4927285:C:T	rs12444761	16	4927285	T	C	0.15	2.54e-09	-0.07	0.011	0.82	rs8051560	8	UBN1	0	intronic	0.81	EyeGEx	EyeGEx	T	3.63e-05	-0.43	0.034	UBN1
16:4927285:C:T	rs12444761	16	4927285	T	C	0.15	2.54e-09	-0.07	0.011	0.82	rs8051560	8	UBN1	0	intronic	0.81	EyeGEx	EyeGEx	T	1.35e-08	0.59	1.2e-05	SEPT12
16:4943033:G:T	rs75804753	16	4943033	T	G	0.15	1.07e-09	-0.07	0.011	0.83	rs8051560	8	PPL	0	intronic	2.6	EyeGEx	EyeGEx	T	8.11e-08	-0.56	7.12e-05	ROGDI
16:4943033:G:T	rs75804753	16	4943033	T	G	0.15	1.07e-09	-0.07	0.011	0.83	rs8051560	8	PPL	0	intronic	2.6	EyeGEx	EyeGEx	T	5e-05	-0.42	0.046	UBN1
16:4943033:G:T	rs75804753	16	4943033	T	G	0.15	1.07e-09	-0.07	0.011	0.83	rs8051560	8	PPL	0	intronic	2.6	EyeGEx	EyeGEx	T	9.63e-09	0.59	8.59e-06	SEPT12
16:4949440:A:G	rs76087945	16	4949440	G	A	0.15	NA	NA	NA	0.83	rs8051560	8	PPL	0	intronic	1.09	EyeGEx	EyeGEx	A	6.86e-09	-0.59	6.02e-06	ROGDI
16:4949440:A:G	rs76087945	16	4949440	G	A	0.15	NA	NA	NA	0.83	rs8051560	8	PPL	0	intronic	1.09	EyeGEx	EyeGEx	A	3.27e-08	0.57	2.92e-05	SEPT12
16:4953055:G:T	rs74003567	16	4953055	G	T	0.15	NA	NA	NA	0.82	rs8051560	8	PPL	0	intronic	0.34	EyeGEx	EyeGEx	T	2.79e-08	-0.6	2.45e-05	ROGDI
16:4953055:G:T	rs74003567	16	4953055	G	T	0.15	NA	NA	NA	0.82	rs8051560	8	PPL	0	intronic	0.34	EyeGEx	EyeGEx	T	1.52e-07	0.57	0.000135	SEPT12
16:4960254:A:C	rs8051560	16	4960254	A	C	0.14	2.44e-11	-0.07	0.011	1	rs8051560	8	PPL	0	intronic	3.62	EyeGEx	EyeGEx	A	2.4e-06	-0.53	0.002	ROGDI
16:4960254:A:C	rs8051560	16	4960254	A	C	0.14	2.44e-11	-0.07	0.011	1	rs8051560	8	PPL	0	intronic	3.62	EyeGEx	EyeGEx	A	7.17e-06	-0.51	0.007	UBN1
16:4960254:A:C	rs8051560	16	4960254	A	C	0.14	2.44e-11	-0.07	0.011	1	rs8051560	8	PPL	0	intronic	3.62	EyeGEx	EyeGEx	A	1.04e-06	0.55	0.000924	SEPT12

### Sheet: S3
Supplementary table 3: Chromatin interaction of the leading region.
GenomicLocus	region1	region2	FDR	type	DataBase	tissue/cell	inter/intra	SNPs
1	1:205000001-205040000	1:204760001-204800000	2.94e-09	HiC	GSE87112	Hippocampus	intra	rs4951159;rs4951163
1	1:205000001-205040000	1:204760001-204800000	3.47e-15	HiC	GSE87112	Mesenchymal_Stem_Cell	intra	rs4951159;rs4951163
1	1:205000001-205040000	1:204760001-204800000	3.69e-56	HiC	GSE87112	Mesendoderm	intra	rs4951159;rs4951163
1	1:205000001-205040000	1:204760001-204800000	5.24e-07	HiC	GSE87112	Trophoblast-like_Cell	intra	rs4951159;rs4951163
1	1:205000001-205040000	1:204760001-204800000	4.04e-20	HiC	GSE87112	hESC	intra	rs4951159;rs4951163
1	1:205000001-205040000	1:204800001-204840000	1.6e-09	HiC	GSE87112	Mesendoderm	intra	rs4951159;rs4951163
1	1:205000001-205040000	1:204960001-205000000	1.19e-15	HiC	GSE87112	Spleen	intra	rs4951159;rs4951163
1	1:205000001-205040000	1:204960001-205000000	1.5e-11	HiC	GSE87112	Mesendoderm	intra	rs4951159;rs4951163
1	1:205000001-205040000	1:204960001-205000000	8.12e-10	HiC	GSE87112	hESC	intra	rs4951159;rs4951163
1	1:205000001-205040000	1:205040001-205080000	3.85e-11	HiC	GSE87112	Spleen	intra	rs4951159;rs4951163
1	1:205000001-205040000	1:205040001-205080000	8.65e-32	HiC	GSE87112	Mesenchymal_Stem_Cell	intra	rs4951159;rs4951163
1	1:205000001-205040000	1:205040001-205080000	2.35e-41	HiC	GSE87112	Mesendoderm	intra	rs4951159;rs4951163
1	1:205000001-205040000	1:205040001-205080000	2.39e-09	HiC	GSE87112	Trophoblast-like_Cell	intra	rs4951159;rs4951163
1	1:205000001-205040000	1:205040001-205080000	6.57e-28	HiC	GSE87112	hESC	intra	rs4951159;rs4951163
1	1:205020000-205030000	1:204960000-204970000	3.74e-25	HiC	Giusti-Rodriguez_et_al_2019	Fetal_Cortex	intra	rs4951163
1	1:205020000-205030000	1:205090000-205100000	1.27e-11	HiC	Giusti-Rodriguez_et_al_2019	Fetal_Cortex	intra	rs4951163
1	1:205040000-205050000	1:204460000-204470000	1.36e-11	HiC	Giusti-Rodriguez_et_al_2019	Adult_Cortex	intra	rs4951166;rs3753855;rs3820338;rs10664521;rs10900443;rs10900444;rs7518906;rs7523477
1	1:205040000-205050000	1:204480000-204490000	3.05e-31	HiC	Giusti-Rodriguez_et_al_2019	Adult_Cortex	intra	rs4951166;rs3753855;rs3820338;rs10664521;rs10900443;rs10900444;rs7518906;rs7523477
1	1:205040000-205050000	1:204790000-204800000	5.21e-37	HiC	Giusti-Rodriguez_et_al_2019	Adult_Cortex	intra	rs4951166;rs3753855;rs3820338;rs10664521;rs10900443;rs10900444;rs7518906;rs7523477
1	1:205040000-205050000	1:204960000-204970000	1.91e-19	HiC	Giusti-Rodriguez_et_al_2019	Adult_Cortex	intra	rs4951166;rs3753855;rs3820338;rs10664521;rs10900443;rs10900444;rs7518906;rs7523477
1	1:205040000-205050000	1:204970000-204980000	8.78e-37	HiC	Giusti-Rodriguez_et_al_2019	Adult_Cortex	intra	rs4951166;rs3753855;rs3820338;rs10664521;rs10900443;rs10900444;rs7518906;rs7523477
1	1:205040000-205050000	1:205090000-205100000	2.47e-38	HiC	Giusti-Rodriguez_et_al_2019	Adult_Cortex	intra	rs4951166;rs3753855;rs3820338;rs10664521;rs10900443;rs10900444;rs7518906;rs7523477
1	1:205040000-205050000	1:205190000-205200000	4.48e-15	HiC	Giusti-Rodriguez_et_al_2019	Adult_Cortex	intra	rs4951166;rs3753855;rs3820338;rs10664521;rs10900443;rs10900444;rs7518906;rs7523477
1	1:205040000-205050000	1:205210000-205220000	1.21e-29	HiC	Giusti-Rodriguez_et_al_2019	Adult_Cortex	intra	rs4951166;rs3753855;rs3820338;rs10664521;rs10900443;rs10900444;rs7518906;rs7523477
1	1:205040000-205050000	1:205550000-205560000	3.32e-13	HiC	Giusti-Rodriguez_et_al_2019	Adult_Cortex	intra	rs4951166;rs3753855;rs3820338;rs10664521;rs10900443;rs10900444;rs7518906;rs7523477
1	1:205040001-205080000	1:202240001-202280000	1.57e-07	HiC	GSE87112	Mesenchymal_Stem_Cell	intra	rs4951166;rs3753855;rs3820338;rs10664521;rs10900443;rs10900444;rs7518906;rs7523477;rs9651227;rs4950979;rs4951168;rs61060413;rs372105635;rs2197909;rs7537322;rs12409915;rs74848951;rs7536902;rs10736840;rs1817001;1:205064498:G:GT;rs6683762;rs4950981;rs4950982
1	1:205040001-205080000	1:202520001-202560000	1.46e-07	HiC	GSE87112	Mesenchymal_Stem_Cell	intra	rs4951166;rs3753855;rs3820338;rs10664521;rs10900443;rs10900444;rs7518906;rs7523477;rs9651227;rs4950979;rs4951168;rs61060413;rs372105635;rs2197909;rs7537322;rs12409915;rs74848951;rs7536902;rs10736840;rs1817001;1:205064498:G:GT;rs6683762;rs4950981;rs4950982
1	1:205040001-205080000	1:202640001-202680000	2.73e-11	HiC	GSE87112	Mesenchymal_Stem_Cell	intra	rs4951166;rs3753855;rs3820338;rs10664521;rs10900443;rs10900444;rs7518906;rs7523477;rs9651227;rs4950979;rs4951168;rs61060413;rs372105635;rs2197909;rs7537322;rs12409915;rs74848951;rs7536902;rs10736840;rs1817001;1:205064498:G:GT;rs6683762;rs4950981;rs4950982
1	1:205040001-205080000	1:202680001-202720000	8.44e-07	HiC	GSE87112	hESC	intra	rs4951166;rs3753855;rs3820338;rs10664521;rs10900443;rs10900444;rs7518906;rs7523477;rs9651227;rs4950979;rs4951168;rs61060413;rs372105635;rs2197909;rs7537322;rs12409915;rs74848951;rs7536902;rs10736840;rs1817001;1:205064498:G:GT;rs6683762;rs4950981;rs4950982
1	1:205040001-205080000	1:202760001-202800000	6.03e-07	HiC	GSE87112	Left_Ventricle	intra	rs4951166;rs3753855;rs3820338;rs10664521;rs10900443;rs10900444;rs7518906;rs7523477;rs9651227;rs4950979;rs4951168;rs61060413;rs372105635;rs2197909;rs7537322;rs12409915;rs74848951;rs7536902;rs10736840;rs1817001;1:205064498:G:GT;rs6683762;rs4950981;rs4950982
1	1:205040001-205080000	1:202920001-202960000	7.75e-10	HiC	GSE87112	Mesenchymal_Stem_Cell	intra	rs4951166;rs3753855;rs3820338;rs10664521;rs10900443;rs10900444;rs7518906;rs7523477;rs9651227;rs4950979;rs4951168;rs61060413;rs372105635;rs2197909;rs7537322;rs12409915;rs74848951;rs7536902;rs10736840;rs1817001;1:205064498:G:GT;rs6683762;rs4950981;rs4950982
1	1:205040001-205080000	1:203000001-203040000	2.2e-11	HiC	GSE87112	Mesenchymal_Stem_Cell	intra	rs4951166;rs3753855;rs3820338;rs10664521;rs10900443;rs10900444;rs7518906;rs7523477;rs9651227;rs4950979;rs4951168;rs61060413;rs372105635;rs2197909;rs7537322;rs12409915;rs74848951;rs7536902;rs10736840;rs1817001;1:205064498:G:GT;rs6683762;rs4950981;rs4950982
1	1:205040001-205080000	1:203200001-203240000	3.04e-08	HiC	GSE87112	Mesenchymal_Stem_Cell	intra	rs4951166;rs3753855;rs3820338;rs10664521;rs10900443;rs10900444;rs7518906;rs7523477;rs9651227;rs4950979;rs4951168;rs61060413;rs372105635;rs2197909;rs7537322;rs12409915;rs74848951;rs7536902;rs10736840;rs1817001;1:205064498:G:GT;rs6683762;rs4950981;rs4950982
1	1:205040001-205080000	1:203680001-203720000	8.51e-11	HiC	GSE87112	Left_Ventricle	intra	rs4951166;rs3753855;rs3820338;rs10664521;rs10900443;rs10900444;rs7518906;rs7523477;rs9651227;rs4950979;rs4951168;rs61060413;rs372105635;rs2197909;rs7537322;rs12409915;rs74848951;rs7536902;rs10736840;rs1817001;1:205064498:G:GT;rs6683762;rs4950981;rs4950982
1	1:205040001-205080000	1:203680001-203720000	6.78e-12	HiC	GSE87112	Mesenchymal_Stem_Cell	intra	rs4951166;rs3753855;rs3820338;rs10664521;rs10900443;rs10900444;rs7518906;rs7523477;rs9651227;rs4950979;rs4951168;rs61060413;rs372105635;rs2197909;rs7537322;rs12409915;rs74848951;rs7536902;rs10736840;rs1817001;1:205064498:G:GT;rs6683762;rs4950981;rs4950982
1	1:205040001-205080000	1:203680001-203720000	4.26e-09	HiC	GSE87112	Mesendoderm	intra	rs4951166;rs3753855;rs3820338;rs10664521;rs10900443;rs10900444;rs7518906;rs7523477;rs9651227;rs4950979;rs4951168;rs61060413;rs372105635;rs2197909;rs7537322;rs12409915;rs74848951;rs7536902;rs10736840;rs1817001;1:205064498:G:GT;rs6683762;rs4950981;rs4950982
1	1:205040001-205080000	1:203680001-203720000	3.63e-07	HiC	GSE87112	Trophoblast-like_Cell	intra	rs4951166;rs3753855;rs3820338;rs10664521;rs10900443;rs10900444;rs7518906;rs7523477;rs9651227;rs4950979;rs4951168;rs61060413;rs372105635;rs2197909;rs7537322;rs12409915;rs74848951;rs7536902;rs10736840;rs1817001;1:205064498:G:GT;rs6683762;rs4950981;rs4950982
1	1:205040001-205080000	1:203680001-203720000	2.88e-07	HiC	GSE87112	hESC	intra	rs4951166;rs3753855;rs3820338;rs10664521;rs10900443;rs10900444;rs7518906;rs7523477;rs9651227;rs4950979;rs4951168;rs61060413;rs372105635;rs2197909;rs7537322;rs12409915;rs74848951;rs7536902;rs10736840;rs1817001;1:205064498:G:GT;rs6683762;rs4950981;rs4950982
1	1:205040001-205080000	1:203840001-203880000	1.14e-07	HiC	GSE87112	Mesenchymal_Stem_Cell	intra	rs4951166;rs3753855;rs3820338;rs10664521;rs10900443;rs10900444;rs7518906;rs7523477;rs9651227;rs4950979;rs4951168;rs61060413;rs372105635;rs2197909;rs7537322;rs12409915;rs74848951;rs7536902;rs10736840;rs1817001;1:205064498:G:GT;rs6683762;rs4950981;rs4950982
1	1:205040001-205080000	1:204120001-204160000	5.12e-07	HiC	GSE87112	Mesenchymal_Stem_Cell	intra	rs4951166;rs3753855;rs3820338;rs10664521;rs10900443;rs10900444;rs7518906;rs7523477;rs9651227;rs4950979;rs4951168;rs61060413;rs372105635;rs2197909;rs7537322;rs12409915;rs74848951;rs7536902;rs10736840;rs1817001;1:205064498:G:GT;rs6683762;rs4950981;rs4950982
1	1:205040001-205080000	1:204360001-204400000	9.7e-09	HiC	GSE87112	Left_Ventricle	intra	rs4951166;rs3753855;rs3820338;rs10664521;rs10900443;rs10900444;rs7518906;rs7523477;rs9651227;rs4950979;rs4951168;rs61060413;rs372105635;rs2197909;rs7537322;rs12409915;rs74848951;rs7536902;rs10736840;rs1817001;1:205064498:G:GT;rs6683762;rs4950981;rs4950982
1	1:205040001-205080000	1:204360001-204400000	6.54e-07	HiC	GSE87112	hESC	intra	rs4951166;rs3753855;rs3820338;rs10664521;rs10900443;rs10900444;rs7518906;rs7523477;rs9651227;rs4950979;rs4951168;rs61060413;rs372105635;rs2197909;rs7537322;rs12409915;rs74848951;rs7536902;rs10736840;rs1817001;1:205064498:G:GT;rs6683762;rs4950981;rs4950982
1	1:205040001-205080000	1:204400001-204440000	1.32e-28	HiC	GSE87112	Mesenchymal_Stem_Cell	intra	rs4951166;rs3753855;rs3820338;rs10664521;rs10900443;rs10900444;rs7518906;rs7523477;rs9651227;rs4950979;rs4951168;rs61060413;rs372105635;rs2197909;rs7537322;rs12409915;rs74848951;rs7536902;rs10736840;rs1817001;1:205064498:G:GT;rs6683762;rs4950981;rs4950982
1	1:205040001-205080000	1:204400001-204440000	3.57e-26	HiC	GSE87112	Mesendoderm	intra	rs4951166;rs3753855;rs3820338;rs10664521;rs10900443;rs10900444;rs7518906;rs7523477;rs9651227;rs4950979;rs4951168;rs61060413;rs372105635;rs2197909;rs7537322;rs12409915;rs74848951;rs7536902;rs10736840;rs1817001;1:205064498:G:GT;rs6683762;rs4950981;rs4950982
1	1:205040001-205080000	1:204400001-204440000	6.97e-09	HiC	GSE87112	hESC	intra	rs4951166;rs3753855;rs3820338;rs10664521;rs10900443;rs10900444;rs7518906;rs7523477;rs9651227;rs4950979;rs4951168;rs61060413;rs372105635;rs2197909;rs7537322;rs12409915;rs74848951;rs7536902;rs10736840;rs1817001;1:205064498:G:GT;rs6683762;rs4950981;rs4950982
1	1:205040001-205080000	1:204440001-204480000	1.09e-15	HiC	GSE87112	Mesenchymal_Stem_Cell	intra	rs4951166;rs3753855;rs3820338;rs10664521;rs10900443;rs10900444;rs7518906;rs7523477;rs9651227;rs4950979;rs4951168;rs61060413;rs372105635;rs2197909;rs7537322;rs12409915;rs74848951;rs7536902;rs10736840;rs1817001;1:205064498:G:GT;rs6683762;rs4950981;rs4950982
1	1:205040001-205080000	1:204440001-204480000	1.2e-21	HiC	GSE87112	Mesendoderm	intra	rs4951166;rs3753855;rs3820338;rs10664521;rs10900443;rs10900444;rs7518906;rs7523477;rs9651227;rs4950979;rs4951168;rs61060413;rs372105635;rs2197909;rs7537322;rs12409915;rs74848951;rs7536902;rs10736840;rs1817001;1:205064498:G:GT;rs6683762;rs4950981;rs4950982
1	1:205040001-205080000	1:204440001-204480000	2.99e-07	HiC	GSE87112	Trophoblast-like_Cell	intra	rs4951166;rs3753855;rs3820338;rs10664521;rs10900443;rs10900444;rs7518906;rs7523477;rs9651227;rs4950979;rs4951168;rs61060413;rs372105635;rs2197909;rs7537322;rs12409915;rs74848951;rs7536902;rs10736840;rs1817001;1:205064498:G:GT;rs6683762;rs4950981;rs4950982
1	1:205040001-205080000	1:204480001-204520000	3.58e-15	HiC	GSE87112	Left_Ventricle	intra	rs4951166;rs3753855;rs3820338;rs10664521;rs10900443;rs10900444;rs7518906;rs7523477;rs9651227;rs4950979;rs4951168;rs61060413;rs372105635;rs2197909;rs7537322;rs12409915;rs74848951;rs7536902;rs10736840;rs1817001;1:205064498:G:GT;rs6683762;rs4950981;rs4950982
1	1:205040001-205080000	1:204480001-204520000	5.69e-08	HiC	GSE87112	Right_Ventricle	intra	rs4951166;rs3753855;rs3820338;rs10664521;rs10900443;rs10900444;rs7518906;rs7523477;rs9651227;rs4950979;rs4951168;rs61060413;rs372105635;rs2197909;rs7537322;rs12409915;rs74848951;rs7536902;rs10736840;rs1817001;1:205064498:G:GT;rs6683762;rs4950981;rs4950982
1	1:205040001-205080000	1:204480001-204520000	3.06e-64	HiC	GSE87112	Mesenchymal_Stem_Cell	intra	rs4951166;rs3753855;rs3820338;rs10664521;rs10900443;rs10900444;rs7518906;rs7523477;rs9651227;rs4950979;rs4951168;rs61060413;rs372105635;rs2197909;rs7537322;rs12409915;rs74848951;rs7536902;rs10736840;rs1817001;1:205064498:G:GT;rs6683762;rs4950981;rs4950982
1	1:205040001-205080000	1:204480001-204520000	2.96e-49	HiC	GSE87112	Mesendoderm	intra	rs4951166;rs3753855;rs3820338;rs10664521;rs10900443;rs10900444;rs7518906;rs7523477;rs9651227;rs4950979;rs4951168;rs61060413;rs372105635;rs2197909;rs7537322;rs12409915;rs74848951;rs7536902;rs10736840;rs1817001;1:205064498:G:GT;rs6683762;rs4950981;rs4950982
1	1:205040001-205080000	1:204480001-204520000	1.54e-09	HiC	GSE87112	Trophoblast-like_Cell	intra	rs4951166;rs3753855;rs3820338;rs10664521;rs10900443;rs10900444;rs7518906;rs7523477;rs9651227;rs4950979;rs4951168;rs61060413;rs372105635;rs2197909;rs7537322;rs12409915;rs74848951;rs7536902;rs10736840;rs1817001;1:205064498:G:GT;rs6683762;rs4950981;rs4950982
1	1:205040001-205080000	1:204480001-204520000	6.54e-54	HiC	GSE87112	hESC	intra	rs4951166;rs3753855;rs3820338;rs10664521;rs10900443;rs10900444;rs7518906;rs7523477;rs9651227;rs4950979;rs4951168;rs61060413;rs372105635;rs2197909;rs7537322;rs12409915;rs74848951;rs7536902;rs10736840;rs1817001;1:205064498:G:GT;rs6683762;rs4950981;rs4950982
1	1:205040001-205080000	1:204520001-204560000	1.28e-16	HiC	GSE87112	Mesenchymal_Stem_Cell	intra	rs4951166;rs3753855;rs3820338;rs10664521;rs10900443;rs10900444;rs7518906;rs7523477;rs9651227;rs4950979;rs4951168;rs61060413;rs372105635;rs2197909;rs7537322;rs12409915;rs74848951;rs7536902;rs10736840;rs1817001;1:205064498:G:GT;rs6683762;rs4950981;rs4950982
1	1:205040001-205080000	1:204520001-204560000	2.79e-12	HiC	GSE87112	Mesendoderm	intra	rs4951166;rs3753855;rs3820338;rs10664521;rs10900443;rs10900444;rs7518906;rs7523477;rs9651227;rs4950979;rs4951168;rs61060413;rs372105635;rs2197909;rs7537322;rs12409915;rs74848951;rs7536902;rs10736840;rs1817001;1:205064498:G:GT;rs6683762;rs4950981;rs4950982
1	1:205040001-205080000	1:204520001-204560000	1.55e-10	HiC	GSE87112	hESC	intra	rs4951166;rs3753855;rs3820338;rs10664521;rs10900443;rs10900444;rs7518906;rs7523477;rs9651227;rs4950979;rs4951168;rs61060413;rs372105635;rs2197909;rs7537322;rs12409915;rs74848951;rs7536902;rs10736840;rs1817001;1:205064498:G:GT;rs6683762;rs4950981;rs4950982
1	1:205040001-205080000	1:204600001-204640000	2.32e-12	HiC	GSE87112	Mesenchymal_Stem_Cell	intra	rs4951166;rs3753855;rs3820338;rs10664521;rs10900443;rs10900444;rs7518906;rs7523477;rs9651227;rs4950979;rs4951168;rs61060413;rs372105635;rs2197909;rs7537322;rs12409915;rs74848951;rs7536902;rs10736840;rs1817001;1:205064498:G:GT;rs6683762;rs4950981;rs4950982
1	1:205040001-205080000	1:204600001-204640000	8.42e-19	HiC	GSE87112	Mesendoderm	intra	rs4951166;rs3753855;rs3820338;rs10664521;rs10900443;rs10900444;rs7518906;rs7523477;rs9651227;rs4950979;rs4951168;rs61060413;rs372105635;rs2197909;rs7537322;rs12409915;rs74848951;rs7536902;rs10736840;rs1817001;1:205064498:G:GT;rs6683762;rs4950981;rs4950982
1	1:205040001-205080000	1:204640001-204680000	2.25e-60	HiC	GSE87112	Mesenchymal_Stem_Cell	intra	rs4951166;rs3753855;rs3820338;rs10664521;rs10900443;rs10900444;rs7518906;rs7523477;rs9651227;rs4950979;rs4951168;rs61060413;rs372105635;rs2197909;rs7537322;rs12409915;rs74848951;rs7536902;rs10736840;rs1817001;1:205064498:G:GT;rs6683762;rs4950981;rs4950982
1	1:205040001-205080000	1:204640001-204680000	4.46e-38	HiC	GSE87112	Mesendoderm	intra	rs4951166;rs3753855;rs3820338;rs10664521;rs10900443;rs10900444;rs7518906;rs7523477;rs9651227;rs4950979;rs4951168;rs61060413;rs372105635;rs2197909;rs7537322;rs12409915;rs74848951;rs7536902;rs10736840;rs1817001;1:205064498:G:GT;rs6683762;rs4950981;rs4950982
1	1:205040001-205080000	1:204640001-204680000	1.32e-10	HiC	GSE87112	Trophoblast-like_Cell	intra	rs4951166;rs3753855;rs3820338;rs10664521;rs10900443;rs10900444;rs7518906;rs7523477;rs9651227;rs4950979;rs4951168;rs61060413;rs372105635;rs2197909;rs7537322;rs12409915;rs74848951;rs7536902;rs10736840;rs1817001;1:205064498:G:GT;rs6683762;rs4950981;rs4950982
1	1:205040001-205080000	1:204640001-204680000	2.73e-21	HiC	GSE87112	hESC	intra	rs4951166;rs3753855;rs3820338;rs10664521;rs10900443;rs10900444;rs7518906;rs7523477;rs9651227;rs4950979;rs4951168;rs61060413;rs372105635;rs2197909;rs7537322;rs12409915;rs74848951;rs7536902;rs10736840;rs1817001;1:205064498:G:GT;rs6683762;rs4950981;rs4950982
1	1:205040001-205080000	1:204680001-204720000	1.38e-56	HiC	GSE87112	Mesenchymal_Stem_Cell	intra	rs4951166;rs3753855;rs3820338;rs10664521;rs10900443;rs10900444;rs7518906;rs7523477;rs9651227;rs4950979;rs4951168;rs61060413;rs372105635;rs2197909;rs7537322;rs12409915;rs74848951;rs7536902;rs10736840;rs1817001;1:205064498:G:GT;rs6683762;rs4950981;rs4950982
1	1:205040001-205080000	1:204680001-204720000	7.32e-39	HiC	GSE87112	Mesendoderm	intra	rs4951166;rs3753855;rs3820338;rs10664521;rs10900443;rs10900444;rs7518906;rs7523477;rs9651227;rs4950979;rs4951168;rs61060413;rs372105635;rs2197909;rs7537322;rs12409915;rs74848951;rs7536902;rs10736840;rs1817001;1:205064498:G:GT;rs6683762;rs4950981;rs4950982
1	1:205040001-205080000	1:204680001-204720000	6.96e-12	HiC	GSE87112	Trophoblast-like_Cell	intra	rs4951166;rs3753855;rs3820338;rs10664521;rs10900443;rs10900444;rs7518906;rs7523477;rs9651227;rs4950979;rs4951168;rs61060413;rs372105635;rs2197909;rs7537322;rs12409915;rs74848951;rs7536902;rs10736840;rs1817001;1:205064498:G:GT;rs6683762;rs4950981;rs4950982
1	1:205040001-205080000	1:204680001-204720000	1.27e-18	HiC	GSE87112	hESC	intra	rs4951166;rs3753855;rs3820338;rs10664521;rs10900443;rs10900444;rs7518906;rs7523477;rs9651227;rs4950979;rs4951168;rs61060413;rs372105635;rs2197909;rs7537322;rs12409915;rs74848951;rs7536902;rs10736840;rs1817001;1:205064498:G:GT;rs6683762;rs4950981;rs4950982
1	1:205040001-205080000	1:204720001-204760000	4.22e-11	HiC	GSE87112	Left_Ventricle	intra	rs4951166;rs3753855;rs3820338;rs10664521;rs10900443;rs10900444;rs7518906;rs7523477;rs9651227;rs4950979;rs4951168;rs61060413;rs372105635;rs2197909;rs7537322;rs12409915;rs74848951;rs7536902;rs10736840;rs1817001;1:205064498:G:GT;rs6683762;rs4950981;rs4950982
1	1:205040001-205080000	1:204720001-204760000	1.57e-32	HiC	GSE87112	Mesenchymal_Stem_Cell	intra	rs4951166;rs3753855;rs3820338;rs10664521;rs10900443;rs10900444;rs7518906;rs7523477;rs9651227;rs4950979;rs4951168;rs61060413;rs372105635;rs2197909;rs7537322;rs12409915;rs74848951;rs7536902;rs10736840;rs1817001;1:205064498:G:GT;rs6683762;rs4950981;rs4950982
1	1:205040001-205080000	1:204720001-204760000	8.18e-29	HiC	GSE87112	Mesendoderm	intra	rs4951166;rs3753855;rs3820338;rs10664521;rs10900443;rs10900444;rs7518906;rs7523477;rs9651227;rs4950979;rs4951168;rs61060413;rs372105635;rs2197909;rs7537322;rs12409915;rs74848951;rs7536902;rs10736840;rs1817001;1:205064498:G:GT;rs6683762;rs4950981;rs4950982
1	1:205040001-205080000	1:204720001-204760000	7.26e-09	HiC	GSE87112	Trophoblast-like_Cell	intra	rs4951166;rs3753855;rs3820338;rs10664521;rs10900443;rs10900444;rs7518906;rs7523477;rs9651227;rs4950979;rs4951168;rs61060413;rs372105635;rs2197909;rs7537322;rs12409915;rs74848951;rs7536902;rs10736840;rs1817001;1:205064498:G:GT;rs6683762;rs4950981;rs4950982
1	1:205040001-205080000	1:204720001-204760000	3.64e-11	HiC	GSE87112	hESC	intra	rs4951166;rs3753855;rs3820338;rs10664521;rs10900443;rs10900444;rs7518906;rs7523477;rs9651227;rs4950979;rs4951168;rs61060413;rs372105635;rs2197909;rs7537322;rs12409915;rs74848951;rs7536902;rs10736840;rs1817001;1:205064498:G:GT;rs6683762;rs4950981;rs4950982
1	1:205040001-205080000	1:204760001-204800000	4.54e-07	HiC	GSE87112	Aorta	intra	rs4951166;rs3753855;rs3820338;rs10664521;rs10900443;rs10900444;rs7518906;rs7523477;rs9651227;rs4950979;rs4951168;rs61060413;rs372105635;rs2197909;rs7537322;rs12409915;rs74848951;rs7536902;rs10736840;rs1817001;1:205064498:G:GT;rs6683762;rs4950981;rs4950982
1	1:205040001-205080000	1:204760001-204800000	6.36e-11	HiC	GSE87112	Dorsolateral_Prefrontal_Cortex	intra	rs4951166;rs3753855;rs3820338;rs10664521;rs10900443;rs10900444;rs7518906;rs7523477;rs9651227;rs4950979;rs4951168;rs61060413;rs372105635;rs2197909;rs7537322;rs12409915;rs74848951;rs7536902;rs10736840;rs1817001;1:205064498:G:GT;rs6683762;rs4950981;rs4950982
1	1:205040001-205080000	1:204760001-204800000	9.63e-11	HiC	GSE87112	Hippocampus	intra	rs4951166;rs3753855;rs3820338;rs10664521;rs10900443;rs10900444;rs7518906;rs7523477;rs9651227;rs4950979;rs4951168;rs61060413;rs372105635;rs2197909;rs7537322;rs12409915;rs74848951;rs7536902;rs10736840;rs1817001;1:205064498:G:GT;rs6683762;rs4950981;rs4950982
1	1:205040001-205080000	1:204760001-204800000	1.45e-34	HiC	GSE87112	Left_Ventricle	intra	rs4951166;rs3753855;rs3820338;rs10664521;rs10900443;rs10900444;rs7518906;rs7523477;rs9651227;rs4950979;rs4951168;rs61060413;rs372105635;rs2197909;rs7537322;rs12409915;rs74848951;rs7536902;rs10736840;rs1817001;1:205064498:G:GT;rs6683762;rs4950981;rs4950982
1	1:205040001-205080000	1:204760001-204800000	2.02e-139	HiC	GSE87112	Mesenchymal_Stem_Cell	intra	rs4951166;rs3753855;rs3820338;rs10664521;rs10900443;rs10900444;rs7518906;rs7523477;rs9651227;rs4950979;rs4951168;rs61060413;rs372105635;rs2197909;rs7537322;rs12409915;rs74848951;rs7536902;rs10736840;rs1817001;1:205064498:G:GT;rs6683762;rs4950981;rs4950982
1	1:205040001-205080000	1:204760001-204800000	4.4e-195	HiC	GSE87112	Mesendoderm	intra	rs4951166;rs3753855;rs3820338;rs10664521;rs10900443;rs10900444;rs7518906;rs7523477;rs9651227;rs4950979;rs4951168;rs61060413;rs372105635;rs2197909;rs7537322;rs12409915;rs74848951;rs7536902;rs10736840;rs1817001;1:205064498:G:GT;rs6683762;rs4950981;rs4950982
1	1:205040001-205080000	1:204760001-204800000	3.89e-57	HiC	GSE87112	Trophoblast-like_Cell	intra	rs4951166;rs3753855;rs3820338;rs10664521;rs10900443;rs10900444;rs7518906;rs7523477;rs9651227;rs4950979;rs4951168;rs61060413;rs372105635;rs2197909;rs7537322;rs12409915;rs74848951;rs7536902;rs10736840;rs1817001;1:205064498:G:GT;rs6683762;rs4950981;rs4950982
1	1:205040001-205080000	1:204760001-204800000	9.7e-137	HiC	GSE87112	hESC	intra	rs4951166;rs3753855;rs3820338;rs10664521;rs10900443;rs10900444;rs7518906;rs7523477;rs9651227;rs4950979;rs4951168;rs61060413;rs372105635;rs2197909;rs7537322;rs12409915;rs74848951;rs7536902;rs10736840;rs1817001;1:205064498:G:GT;rs6683762;rs4950981;rs4950982
1	1:205040001-205080000	1:204800001-204840000	6.96e-07	HiC	GSE87112	Dorsolateral_Prefrontal_Cortex	intra	rs4951166;rs3753855;rs3820338;rs10664521;rs10900443;rs10900444;rs7518906;rs7523477;rs9651227;rs4950979;rs4951168;rs61060413;rs372105635;rs2197909;rs7537322;rs12409915;rs74848951;rs7536902;rs10736840;rs1817001;1:205064498:G:GT;rs6683762;rs4950981;rs4950982
1	1:205040001-205080000	1:204800001-204840000	5.28e-56	HiC	GSE87112	Mesenchymal_Stem_Cell	intra	rs4951166;rs3753855;rs3820338;rs10664521;rs10900443;rs10900444;rs7518906;rs7523477;rs9651227;rs4950979;rs4951168;rs61060413;rs372105635;rs2197909;rs7537322;rs12409915;rs74848951;rs7536902;rs10736840;rs1817001;1:205064498:G:GT;rs6683762;rs4950981;rs4950982
1	1:205040001-205080000	1:204800001-204840000	9.51e-67	HiC	GSE87112	Mesendoderm	intra	rs4951166;rs3753855;rs3820338;rs10664521;rs10900443;rs10900444;rs7518906;rs7523477;rs9651227;rs4950979;rs4951168;rs61060413;rs372105635;rs2197909;rs7537322;rs12409915;rs74848951;rs7536902;rs10736840;rs1817001;1:205064498:G:GT;rs6683762;rs4950981;rs4950982
1	1:205040001-205080000	1:204800001-204840000	1.44e-18	HiC	GSE87112	Trophoblast-like_Cell	intra	rs4951166;rs3753855;rs3820338;rs10664521;rs10900443;rs10900444;rs7518906;rs7523477;rs9651227;rs4950979;rs4951168;rs61060413;rs372105635;rs2197909;rs7537322;rs12409915;rs74848951;rs7536902;rs10736840;rs1817001;1:205064498:G:GT;rs6683762;rs4950981;rs4950982
1	1:205040001-205080000	1:204800001-204840000	1.54e-46	HiC	GSE87112	hESC	intra	rs4951166;rs3753855;rs3820338;rs10664521;rs10900443;rs10900444;rs7518906;rs7523477;rs9651227;rs4950979;rs4951168;rs61060413;rs372105635;rs2197909;rs7537322;rs12409915;rs74848951;rs7536902;rs10736840;rs1817001;1:205064498:G:GT;rs6683762;rs4950981;rs4950982
1	1:205040001-205080000	1:204840001-204880000	1.31e-32	HiC	GSE87112	Mesenchymal_Stem_Cell	intra	rs4951166;rs3753855;rs3820338;rs10664521;rs10900443;rs10900444;rs7518906;rs7523477;rs9651227;rs4950979;rs4951168;rs61060413;rs372105635;rs2197909;rs7537322;rs12409915;rs74848951;rs7536902;rs10736840;rs1817001;1:205064498:G:GT;rs6683762;rs4950981;rs4950982
1	1:205040001-205080000	1:204840001-204880000	2.12e-11	HiC	GSE87112	Mesendoderm	intra	rs4951166;rs3753855;rs3820338;rs10664521;rs10900443;rs10900444;rs7518906;rs7523477;rs9651227;rs4950979;rs4951168;rs61060413;rs372105635;rs2197909;rs7537322;rs12409915;rs74848951;rs7536902;rs10736840;rs1817001;1:205064498:G:GT;rs6683762;rs4950981;rs4950982
1	1:205040001-205080000	1:204840001-204880000	8.19e-08	HiC	GSE87112	Trophoblast-like_Cell	intra	rs4951166;rs3753855;rs3820338;rs10664521;rs10900443;rs10900444;rs7518906;rs7523477;rs9651227;rs4950979;rs4951168;rs61060413;rs372105635;rs2197909;rs7537322;rs12409915;rs74848951;rs7536902;rs10736840;rs1817001;1:205064498:G:GT;rs6683762;rs4950981;rs4950982
1	1:205040001-205080000	1:204840001-204880000	9.59e-17	HiC	GSE87112	hESC	intra	rs4951166;rs3753855;rs3820338;rs10664521;rs10900443;rs10900444;rs7518906;rs7523477;rs9651227;rs4950979;rs4951168;rs61060413;rs372105635;rs2197909;rs7537322;rs12409915;rs74848951;rs7536902;rs10736840;rs1817001;1:205064498:G:GT;rs6683762;rs4950981;rs4950982
1	1:205040001-205080000	1:204880001-204920000	1.91e-19	HiC	GSE87112	Mesenchymal_Stem_Cell	intra	rs4951166;rs3753855;rs3820338;rs10664521;rs10900443;rs10900444;rs7518906;rs7523477;rs9651227;rs4950979;rs4951168;rs61060413;rs372105635;rs2197909;rs7537322;rs12409915;rs74848951;rs7536902;rs10736840;rs1817001;1:205064498:G:GT;rs6683762;rs4950981;rs4950982
1	1:205040001-205080000	1:204880001-204920000	4.19e-07	HiC	GSE87112	hESC	intra	rs4951166;rs3753855;rs3820338;rs10664521;rs10900443;rs10900444;rs7518906;rs7523477;rs9651227;rs4950979;rs4951168;rs61060413;rs372105635;rs2197909;rs7537322;rs12409915;rs74848951;rs7536902;rs10736840;rs1817001;1:205064498:G:GT;rs6683762;rs4950981;rs4950982
1	1:205040001-205080000	1:204920001-204960000	1.2e-47	HiC	GSE87112	Mesenchymal_Stem_Cell	intra	rs4951166;rs3753855;rs3820338;rs10664521;rs10900443;rs10900444;rs7518906;rs7523477;rs9651227;rs4950979;rs4951168;rs61060413;rs372105635;rs2197909;rs7537322;rs12409915;rs74848951;rs7536902;rs10736840;rs1817001;1:205064498:G:GT;rs6683762;rs4950981;rs4950982
1	1:205040001-205080000	1:204920001-204960000	9.27e-68	HiC	GSE87112	Mesendoderm	intra	rs4951166;rs3753855;rs3820338;rs10664521;rs10900443;rs10900444;rs7518906;rs7523477;rs9651227;rs4950979;rs4951168;rs61060413;rs372105635;rs2197909;rs7537322;rs12409915;rs74848951;rs7536902;rs10736840;rs1817001;1:205064498:G:GT;rs6683762;rs4950981;rs4950982
1	1:205040001-205080000	1:204920001-204960000	2.79e-19	HiC	GSE87112	Trophoblast-like_Cell	intra	rs4951166;rs3753855;rs3820338;rs10664521;rs10900443;rs10900444;rs7518906;rs7523477;rs9651227;rs4950979;rs4951168;rs61060413;rs372105635;rs2197909;rs7537322;rs12409915;rs74848951;rs7536902;rs10736840;rs1817001;1:205064498:G:GT;rs6683762;rs4950981;rs4950982
1	1:205040001-205080000	1:204920001-204960000	7.19e-76	HiC	GSE87112	hESC	intra	rs4951166;rs3753855;rs3820338;rs10664521;rs10900443;rs10900444;rs7518906;rs7523477;rs9651227;rs4950979;rs4951168;rs61060413;rs372105635;rs2197909;rs7537322;rs12409915;rs74848951;rs7536902;rs10736840;rs1817001;1:205064498:G:GT;rs6683762;rs4950981;rs4950982
1	1:205040001-205080000	1:204960001-205000000	3.03e-08	HiC	GSE87112	Dorsolateral_Prefrontal_Cortex	intra	rs4951166;rs3753855;rs3820338;rs10664521;rs10900443;rs10900444;rs7518906;rs7523477;rs9651227;rs4950979;rs4951168;rs61060413;rs372105635;rs2197909;rs7537322;rs12409915;rs74848951;rs7536902;rs10736840;rs1817001;1:205064498:G:GT;rs6683762;rs4950981;rs4950982
1	1:205040001-205080000	1:204960001-205000000	1.87e-09	HiC	GSE87112	Hippocampus	intra	rs4951166;rs3753855;rs3820338;rs10664521;rs10900443;rs10900444;rs7518906;rs7523477;rs9651227;rs4950979;rs4951168;rs61060413;rs372105635;rs2197909;rs7537322;rs12409915;rs74848951;rs7536902;rs10736840;rs1817001;1:205064498:G:GT;rs6683762;rs4950981;rs4950982
1	1:205040001-205080000	1:204960001-205000000	1.15e-54	HiC	GSE87112	Mesenchymal_Stem_Cell	intra	rs4951166;rs3753855;rs3820338;rs10664521;rs10900443;rs10900444;rs7518906;rs7523477;rs9651227;rs4950979;rs4951168;rs61060413;rs372105635;rs2197909;rs7537322;rs12409915;rs74848951;rs7536902;rs10736840;rs1817001;1:205064498:G:GT;rs6683762;rs4950981;rs4950982
1	1:205040001-205080000	1:204960001-205000000	1.66e-110	HiC	GSE87112	Mesendoderm	intra	rs4951166;rs3753855;rs3820338;rs10664521;rs10900443;rs10900444;rs7518906;rs7523477;rs9651227;rs4950979;rs4951168;rs61060413;rs372105635;rs2197909;rs7537322;rs12409915;rs74848951;rs7536902;rs10736840;rs1817001;1:205064498:G:GT;rs6683762;rs4950981;rs4950982
1	1:205040001-205080000	1:204960001-205000000	1.4e-26	HiC	GSE87112	Trophoblast-like_Cell	intra	rs4951166;rs3753855;rs3820338;rs10664521;rs10900443;rs10900444;rs7518906;rs7523477;rs9651227;rs4950979;rs4951168;rs61060413;rs372105635;rs2197909;rs7537322;rs12409915;rs74848951;rs7536902;rs10736840;rs1817001;1:205064498:G:GT;rs6683762;rs4950981;rs4950982
1	1:205040001-205080000	1:204960001-205000000	1.9e-87	HiC	GSE87112	hESC	intra	rs4951166;rs3753855;rs3820338;rs10664521;rs10900443;rs10900444;rs7518906;rs7523477;rs9651227;rs4950979;rs4951168;rs61060413;rs372105635;rs2197909;rs7537322;rs12409915;rs74848951;rs7536902;rs10736840;rs1817001;1:205064498:G:GT;rs6683762;rs4950981;rs4950982
1	1:205040001-205080000	1:205000001-205040000	3.85e-11	HiC	GSE87112	Spleen	intra	rs4951166;rs3753855;rs3820338;rs10664521;rs10900443;rs10900444;rs7518906;rs7523477;rs9651227;rs4950979;rs4951168;rs61060413;rs372105635;rs2197909;rs7537322;rs12409915;rs74848951;rs7536902;rs10736840;rs1817001;1:205064498:G:GT;rs6683762;rs4950981;rs4950982
1	1:205040001-205080000	1:205000001-205040000	8.65e-32	HiC	GSE87112	Mesenchymal_Stem_Cell	intra	rs4951166;rs3753855;rs3820338;rs10664521;rs10900443;rs10900444;rs7518906;rs7523477;rs9651227;rs4950979;rs4951168;rs61060413;rs372105635;rs2197909;rs7537322;rs12409915;rs74848951;rs7536902;rs10736840;rs1817001;1:205064498:G:GT;rs6683762;rs4950981;rs4950982
1	1:205040001-205080000	1:205000001-205040000	2.35e-41	HiC	GSE87112	Mesendoderm	intra	rs4951166;rs3753855;rs3820338;rs10664521;rs10900443;rs10900444;rs7518906;rs7523477;rs9651227;rs4950979;rs4951168;rs61060413;rs372105635;rs2197909;rs7537322;rs12409915;rs74848951;rs7536902;rs10736840;rs1817001;1:205064498:G:GT;rs6683762;rs4950981;rs4950982
1	1:205040001-205080000	1:205000001-205040000	2.39e-09	HiC	GSE87112	Trophoblast-like_Cell	intra	rs4951166;rs3753855;rs3820338;rs10664521;rs10900443;rs10900444;rs7518906;rs7523477;rs9651227;rs4950979;rs4951168;rs61060413;rs372105635;rs2197909;rs7537322;rs12409915;rs74848951;rs7536902;rs10736840;rs1817001;1:205064498:G:GT;rs6683762;rs4950981;rs4950982
1	1:205040001-205080000	1:205000001-205040000	6.57e-28	HiC	GSE87112	hESC	intra	rs4951166;rs3753855;rs3820338;rs10664521;rs10900443;rs10900444;rs7518906;rs7523477;rs9651227;rs4950979;rs4951168;rs61060413;rs372105635;rs2197909;rs7537322;rs12409915;rs74848951;rs7536902;rs10736840;rs1817001;1:205064498:G:GT;rs6683762;rs4950981;rs4950982
1	1:205040001-205080000	1:205080001-205120000	9.73e-08	HiC	GSE87112	Hippocampus	intra	rs4951166;rs3753855;rs3820338;rs10664521;rs10900443;rs10900444;rs7518906;rs7523477;rs9651227;rs4950979;rs4951168;rs61060413;rs372105635;rs2197909;rs7537322;rs12409915;rs74848951;rs7536902;rs10736840;rs1817001;1:205064498:G:GT;rs6683762;rs4950981;rs4950982
1	1:205040001-205080000	1:205080001-205120000	1.78e-15	HiC	GSE87112	Left_Ventricle	intra	rs4951166;rs3753855;rs3820338;rs10664521;rs10900443;rs10900444;rs7518906;rs7523477;rs9651227;rs4950979;rs4951168;rs61060413;rs372105635;rs2197909;rs7537322;rs12409915;rs74848951;rs7536902;rs10736840;rs1817001;1:205064498:G:GT;rs6683762;rs4950981;rs4950982
1	1:205040001-205080000	1:205080001-205120000	3.39e-105	HiC	GSE87112	Mesenchymal_Stem_Cell	intra	rs4951166;rs3753855;rs3820338;rs10664521;rs10900443;rs10900444;rs7518906;rs7523477;rs9651227;rs4950979;rs4951168;rs61060413;rs372105635;rs2197909;rs7537322;rs12409915;rs74848951;rs7536902;rs10736840;rs1817001;1:205064498:G:GT;rs6683762;rs4950981;rs4950982
1	1:205040001-205080000	1:205080001-205120000	1.76e-124	HiC	GSE87112	Mesendoderm	intra	rs4951166;rs3753855;rs3820338;rs10664521;rs10900443;rs10900444;rs7518906;rs7523477;rs9651227;rs4950979;rs4951168;rs61060413;rs372105635;rs2197909;rs7537322;rs12409915;rs74848951;rs7536902;rs10736840;rs1817001;1:205064498:G:GT;rs6683762;rs4950981;rs4950982
1	1:205040001-205080000	1:205080001-205120000	9.01e-25	HiC	GSE87112	Trophoblast-like_Cell	intra	rs4951166;rs3753855;rs3820338;rs10664521;rs10900443;rs10900444;rs7518906;rs7523477;rs9651227;rs4950979;rs4951168;rs61060413;rs372105635;rs2197909;rs7537322;rs12409915;rs74848951;rs7536902;rs10736840;rs1817001;1:205064498:G:GT;rs6683762;rs4950981;rs4950982
1	1:205040001-205080000	1:205080001-205120000	1.8e-123	HiC	GSE87112	hESC	intra	rs4951166;rs3753855;rs3820338;rs10664521;rs10900443;rs10900444;rs7518906;rs7523477;rs9651227;rs4950979;rs4951168;rs61060413;rs372105635;rs2197909;rs7537322;rs12409915;rs74848951;rs7536902;rs10736840;rs1817001;1:205064498:G:GT;rs6683762;rs4950981;rs4950982
1	1:205040001-205080000	1:205120001-205160000	1.36e-67	HiC	GSE87112	Mesenchymal_Stem_Cell	intra	rs4951166;rs3753855;rs3820338;rs10664521;rs10900443;rs10900444;rs7518906;rs7523477;rs9651227;rs4950979;rs4951168;rs61060413;rs372105635;rs2197909;rs7537322;rs12409915;rs74848951;rs7536902;rs10736840;rs1817001;1:205064498:G:GT;rs6683762;rs4950981;rs4950982
1	1:205040001-205080000	1:205120001-205160000	1.34e-48	HiC	GSE87112	Mesendoderm	intra	rs4951166;rs3753855;rs3820338;rs10664521;rs10900443;rs10900444;rs7518906;rs7523477;rs9651227;rs4950979;rs4951168;rs61060413;rs372105635;rs2197909;rs7537322;rs12409915;rs74848951;rs7536902;rs10736840;rs1817001;1:205064498:G:GT;rs6683762;rs4950981;rs4950982
1	1:205040001-205080000	1:205120001-205160000	9.6e-08	HiC	GSE87112	Trophoblast-like_Cell	intra	rs4951166;rs3753855;rs3820338;rs10664521;rs10900443;rs10900444;rs7518906;rs7523477;rs9651227;rs4950979;rs4951168;rs61060413;rs372105635;rs2197909;rs7537322;rs12409915;rs74848951;rs7536902;rs10736840;rs1817001;1:205064498:G:GT;rs6683762;rs4950981;rs4950982
1	1:205040001-205080000	1:205120001-205160000	7.48e-37	HiC	GSE87112	hESC	intra	rs4951166;rs3753855;rs3820338;rs10664521;rs10900443;rs10900444;rs7518906;rs7523477;rs9651227;rs4950979;rs4951168;rs61060413;rs372105635;rs2197909;rs7537322;rs12409915;rs74848951;rs7536902;rs10736840;rs1817001;1:205064498:G:GT;rs6683762;rs4950981;rs4950982
1	1:205040001-205080000	1:205160001-205200000	7e-10	HiC	GSE87112	Left_Ventricle	intra	rs4951166;rs3753855;rs3820338;rs10664521;rs10900443;rs10900444;rs7518906;rs7523477;rs9651227;rs4950979;rs4951168;rs61060413;rs372105635;rs2197909;rs7537322;rs12409915;rs74848951;rs7536902;rs10736840;rs1817001;1:205064498:G:GT;rs6683762;rs4950981;rs4950982
1	1:205040001-205080000	1:205160001-205200000	4.51e-125	HiC	GSE87112	Mesenchymal_Stem_Cell	intra	rs4951166;rs3753855;rs3820338;rs10664521;rs10900443;rs10900444;rs7518906;rs7523477;rs9651227;rs4950979;rs4951168;rs61060413;rs372105635;rs2197909;rs7537322;rs12409915;rs74848951;rs7536902;rs10736840;rs1817001;1:205064498:G:GT;rs6683762;rs4950981;rs4950982
1	1:205040001-205080000	1:205160001-205200000	1.06e-77	HiC	GSE87112	Mesendoderm	intra	rs4951166;rs3753855;rs3820338;rs10664521;rs10900443;rs10900444;rs7518906;rs7523477;rs9651227;rs4950979;rs4951168;rs61060413;rs372105635;rs2197909;rs7537322;rs12409915;rs74848951;rs7536902;rs10736840;rs1817001;1:205064498:G:GT;rs6683762;rs4950981;rs4950982
1	1:205040001-205080000	1:205160001-205200000	6.16e-22	HiC	GSE87112	Trophoblast-like_Cell	intra	rs4951166;rs3753855;rs3820338;rs10664521;rs10900443;rs10900444;rs7518906;rs7523477;rs9651227;rs4950979;rs4951168;rs61060413;rs372105635;rs2197909;rs7537322;rs12409915;rs74848951;rs7536902;rs10736840;rs1817001;1:205064498:G:GT;rs6683762;rs4950981;rs4950982
1	1:205040001-205080000	1:205160001-205200000	1.02e-78	HiC	GSE87112	hESC	intra	rs4951166;rs3753855;rs3820338;rs10664521;rs10900443;rs10900444;rs7518906;rs7523477;rs9651227;rs4950979;rs4951168;rs61060413;rs372105635;rs2197909;rs7537322;rs12409915;rs74848951;rs7536902;rs10736840;rs1817001;1:205064498:G:GT;rs6683762;rs4950981;rs4950982
1	1:205040001-205080000	1:205200001-205240000	3.82e-56	HiC	GSE87112	Mesenchymal_Stem_Cell	intra	rs4951166;rs3753855;rs3820338;rs10664521;rs10900443;rs10900444;rs7518906;rs7523477;rs9651227;rs4950979;rs4951168;rs61060413;rs372105635;rs2197909;rs7537322;rs12409915;rs74848951;rs7536902;rs10736840;rs1817001;1:205064498:G:GT;rs6683762;rs4950981;rs4950982
1	1:205040001-205080000	1:205200001-205240000	1.47e-22	HiC	GSE87112	Mesendoderm	intra	rs4951166;rs3753855;rs3820338;rs10664521;rs10900443;rs10900444;rs7518906;rs7523477;rs9651227;rs4950979;rs4951168;rs61060413;rs372105635;rs2197909;rs7537322;rs12409915;rs74848951;rs7536902;rs10736840;rs1817001;1:205064498:G:GT;rs6683762;rs4950981;rs4950982
1	1:205040001-205080000	1:205200001-205240000	5.6e-07	HiC	GSE87112	Trophoblast-like_Cell	intra	rs4951166;rs3753855;rs3820338;rs10664521;rs10900443;rs10900444;rs7518906;rs7523477;rs9651227;rs4950979;rs4951168;rs61060413;rs372105635;rs2197909;rs7537322;rs12409915;rs74848951;rs7536902;rs10736840;rs1817001;1:205064498:G:GT;rs6683762;rs4950981;rs4950982
1	1:205040001-205080000	1:205200001-205240000	3.01e-31	HiC	GSE87112	hESC	intra	rs4951166;rs3753855;rs3820338;rs10664521;rs10900443;rs10900444;rs7518906;rs7523477;rs9651227;rs4950979;rs4951168;rs61060413;rs372105635;rs2197909;rs7537322;rs12409915;rs74848951;rs7536902;rs10736840;rs1817001;1:205064498:G:GT;rs6683762;rs4950981;rs4950982
1	1:205040001-205080000	1:205240001-205280000	7.8e-09	HiC	GSE87112	Mesenchymal_Stem_Cell	intra	rs4951166;rs3753855;rs3820338;rs10664521;rs10900443;rs10900444;rs7518906;rs7523477;rs9651227;rs4950979;rs4951168;rs61060413;rs372105635;rs2197909;rs7537322;rs12409915;rs74848951;rs7536902;rs10736840;rs1817001;1:205064498:G:GT;rs6683762;rs4950981;rs4950982
1	1:205040001-205080000	1:205240001-205280000	8.5e-08	HiC	GSE87112	hESC	intra	rs4951166;rs3753855;rs3820338;rs10664521;rs10900443;rs10900444;rs7518906;rs7523477;rs9651227;rs4950979;rs4951168;rs61060413;rs372105635;rs2197909;rs7537322;rs12409915;rs74848951;rs7536902;rs10736840;rs1817001;1:205064498:G:GT;rs6683762;rs4950981;rs4950982
1	1:205040001-205080000	1:205280001-205320000	1.13e-31	HiC	GSE87112	Mesenchymal_Stem_Cell	intra	rs4951166;rs3753855;rs3820338;rs10664521;rs10900443;rs10900444;rs7518906;rs7523477;rs9651227;rs4950979;rs4951168;rs61060413;rs372105635;rs2197909;rs7537322;rs12409915;rs74848951;rs7536902;rs10736840;rs1817001;1:205064498:G:GT;rs6683762;rs4950981;rs4950982
1	1:205040001-205080000	1:205280001-205320000	6.3e-24	HiC	GSE87112	Mesendoderm	intra	rs4951166;rs3753855;rs3820338;rs10664521;rs10900443;rs10900444;rs7518906;rs7523477;rs9651227;rs4950979;rs4951168;rs61060413;rs372105635;rs2197909;rs7537322;rs12409915;rs74848951;rs7536902;rs10736840;rs1817001;1:205064498:G:GT;rs6683762;rs4950981;rs4950982
1	1:205040001-205080000	1:205280001-205320000	1.44e-12	HiC	GSE87112	Trophoblast-like_Cell	intra	rs4951166;rs3753855;rs3820338;rs10664521;rs10900443;rs10900444;rs7518906;rs7523477;rs9651227;rs4950979;rs4951168;rs61060413;rs372105635;rs2197909;rs7537322;rs12409915;rs74848951;rs7536902;rs10736840;rs1817001;1:205064498:G:GT;rs6683762;rs4950981;rs4950982
1	1:205040001-205080000	1:205280001-205320000	8.79e-20	HiC	GSE87112	hESC	intra	rs4951166;rs3753855;rs3820338;rs10664521;rs10900443;rs10900444;rs7518906;rs7523477;rs9651227;rs4950979;rs4951168;rs61060413;rs372105635;rs2197909;rs7537322;rs12409915;rs74848951;rs7536902;rs10736840;rs1817001;1:205064498:G:GT;rs6683762;rs4950981;rs4950982
1	1:205040001-205080000	1:205320001-205360000	1.64e-07	HiC	GSE87112	Left_Ventricle	intra	rs4951166;rs3753855;rs3820338;rs10664521;rs10900443;rs10900444;rs7518906;rs7523477;rs9651227;rs4950979;rs4951168;rs61060413;rs372105635;rs2197909;rs7537322;rs12409915;rs74848951;rs7536902;rs10736840;rs1817001;1:205064498:G:GT;rs6683762;rs4950981;rs4950982
1	1:205040001-205080000	1:205320001-205360000	5.72e-111	HiC	GSE87112	Mesenchymal_Stem_Cell	intra	rs4951166;rs3753855;rs3820338;rs10664521;rs10900443;rs10900444;rs7518906;rs7523477;rs9651227;rs4950979;rs4951168;rs61060413;rs372105635;rs2197909;rs7537322;rs12409915;rs74848951;rs7536902;rs10736840;rs1817001;1:205064498:G:GT;rs6683762;rs4950981;rs4950982
1	1:205040001-205080000	1:205320001-205360000	2.81e-43	HiC	GSE87112	Mesendoderm	intra	rs4951166;rs3753855;rs3820338;rs10664521;rs10900443;rs10900444;rs7518906;rs7523477;rs9651227;rs4950979;rs4951168;rs61060413;rs372105635;rs2197909;rs7537322;rs12409915;rs74848951;rs7536902;rs10736840;rs1817001;1:205064498:G:GT;rs6683762;rs4950981;rs4950982
1	1:205040001-205080000	1:205320001-205360000	1.39e-30	HiC	GSE87112	Trophoblast-like_Cell	intra	rs4951166;rs3753855;rs3820338;rs10664521;rs10900443;rs10900444;rs7518906;rs7523477;rs9651227;rs4950979;rs4951168;rs61060413;rs372105635;rs2197909;rs7537322;rs12409915;rs74848951;rs7536902;rs10736840;rs1817001;1:205064498:G:GT;rs6683762;rs4950981;rs4950982
1	1:205040001-205080000	1:205320001-205360000	2.96e-30	HiC	GSE87112	hESC	intra	rs4951166;rs3753855;rs3820338;rs10664521;rs10900443;rs10900444;rs7518906;rs7523477;rs9651227;rs4950979;rs4951168;rs61060413;rs372105635;rs2197909;rs7537322;rs12409915;rs74848951;rs7536902;rs10736840;rs1817001;1:205064498:G:GT;rs6683762;rs4950981;rs4950982
1	1:205040001-205080000	1:205440001-205480000	1.87e-15	HiC	GSE87112	Mesenchymal_Stem_Cell	intra	rs4951166;rs3753855;rs3820338;rs10664521;rs10900443;rs10900444;rs7518906;rs7523477;rs9651227;rs4950979;rs4951168;rs61060413;rs372105635;rs2197909;rs7537322;rs12409915;rs74848951;rs7536902;rs10736840;rs1817001;1:205064498:G:GT;rs6683762;rs4950981;rs4950982
1	1:205040001-205080000	1:205480001-205520000	2.25e-11	HiC	GSE87112	Mesenchymal_Stem_Cell	intra	rs4951166;rs3753855;rs3820338;rs10664521;rs10900443;rs10900444;rs7518906;rs7523477;rs9651227;rs4950979;rs4951168;rs61060413;rs372105635;rs2197909;rs7537322;rs12409915;rs74848951;rs7536902;rs10736840;rs1817001;1:205064498:G:GT;rs6683762;rs4950981;rs4950982
1	1:205040001-205080000	1:205520001-205560000	9.12e-14	HiC	GSE87112	Mesenchymal_Stem_Cell	intra	rs4951166;rs3753855;rs3820338;rs10664521;rs10900443;rs10900444;rs7518906;rs7523477;rs9651227;rs4950979;rs4951168;rs61060413;rs372105635;rs2197909;rs7537322;rs12409915;rs74848951;rs7536902;rs10736840;rs1817001;1:205064498:G:GT;rs6683762;rs4950981;rs4950982
1	1:205040001-205080000	1:205680001-205720000	6.48e-13	HiC	GSE87112	Mesenchymal_Stem_Cell	intra	rs4951166;rs3753855;rs3820338;rs10664521;rs10900443;rs10900444;rs7518906;rs7523477;rs9651227;rs4950979;rs4951168;rs61060413;rs372105635;rs2197909;rs7537322;rs12409915;rs74848951;rs7536902;rs10736840;rs1817001;1:205064498:G:GT;rs6683762;rs4950981;rs4950982
1	1:205040001-205080000	1:205800001-205840000	2.31e-07	HiC	GSE87112	Mesenchymal_Stem_Cell	intra	rs4951166;rs3753855;rs3820338;rs10664521;rs10900443;rs10900444;rs7518906;rs7523477;rs9651227;rs4950979;rs4951168;rs61060413;rs372105635;rs2197909;rs7537322;rs12409915;rs74848951;rs7536902;rs10736840;rs1817001;1:205064498:G:GT;rs6683762;rs4950981;rs4950982
1	1:205040001-205080000	1:205880001-205920000	4.23e-13	HiC	GSE87112	Mesenchymal_Stem_Cell	intra	rs4951166;rs3753855;rs3820338;rs10664521;rs10900443;rs10900444;rs7518906;rs7523477;rs9651227;rs4950979;rs4951168;rs61060413;rs372105635;rs2197909;rs7537322;rs12409915;rs74848951;rs7536902;rs10736840;rs1817001;1:205064498:G:GT;rs6683762;rs4950981;rs4950982
1	1:205040001-205080000	1:206200001-206240000	1.53e-07	HiC	GSE87112	Mesenchymal_Stem_Cell	intra	rs4951166;rs3753855;rs3820338;rs10664521;rs10900443;rs10900444;rs7518906;rs7523477;rs9651227;rs4950979;rs4951168;rs61060413;rs372105635;rs2197909;rs7537322;rs12409915;rs74848951;rs7536902;rs10736840;rs1817001;1:205064498:G:GT;rs6683762;rs4950981;rs4950982
1	1:205040001-205080000	1:206280001-206320000	1.49e-10	HiC	GSE87112	Mesenchymal_Stem_Cell	intra	rs4951166;rs3753855;rs3820338;rs10664521;rs10900443;rs10900444;rs7518906;rs7523477;rs9651227;rs4950979;rs4951168;rs61060413;rs372105635;rs2197909;rs7537322;rs12409915;rs74848951;rs7536902;rs10736840;rs1817001;1:205064498:G:GT;rs6683762;rs4950981;rs4950982
1	1:205070000-205080000	1:205090000-205100000	1.22e-19	HiC	Giusti-Rodriguez_et_al_2019	Adult_Cortex	intra	rs6683762;rs4950981;rs4950982
1	1:205080001-205120000	1:204480001-204520000	6.71e-10	HiC	GSE87112	Mesenchymal_Stem_Cell	intra	rs2185686;rs4509642;rs6700182;rs2095854;rs10900449;1:205099997:C:CT;rs6593925;rs3851291;rs3851292;rs4330974;rs11240365;rs10900451;rs2369645;rs3902193;rs11240368
1	1:205080001-205120000	1:204480001-204520000	2.74e-12	HiC	GSE87112	hESC	intra	rs2185686;rs4509642;rs6700182;rs2095854;rs10900449;1:205099997:C:CT;rs6593925;rs3851291;rs3851292;rs4330974;rs11240365;rs10900451;rs2369645;rs3902193;rs11240368
1	1:205080001-205120000	1:204760001-204800000	8.9e-08	HiC	GSE87112	Hippocampus	intra	rs2185686;rs4509642;rs6700182;rs2095854;rs10900449;1:205099997:C:CT;rs6593925;rs3851291;rs3851292;rs4330974;rs11240365;rs10900451;rs2369645;rs3902193;rs11240368
1	1:205080001-205120000	1:204760001-204800000	2.93e-18	HiC	GSE87112	Mesenchymal_Stem_Cell	intra	rs2185686;rs4509642;rs6700182;rs2095854;rs10900449;1:205099997:C:CT;rs6593925;rs3851291;rs3851292;rs4330974;rs11240365;rs10900451;rs2369645;rs3902193;rs11240368
1	1:205080001-205120000	1:204760001-204800000	1.2e-29	HiC	GSE87112	Mesendoderm	intra	rs2185686;rs4509642;rs6700182;rs2095854;rs10900449;1:205099997:C:CT;rs6593925;rs3851291;rs3851292;rs4330974;rs11240365;rs10900451;rs2369645;rs3902193;rs11240368
1	1:205080001-205120000	1:204760001-204800000	7.15e-08	HiC	GSE87112	Trophoblast-like_Cell	intra	rs2185686;rs4509642;rs6700182;rs2095854;rs10900449;1:205099997:C:CT;rs6593925;rs3851291;rs3851292;rs4330974;rs11240365;rs10900451;rs2369645;rs3902193;rs11240368
1	1:205080001-205120000	1:204760001-204800000	7.44e-16	HiC	GSE87112	hESC	intra	rs2185686;rs4509642;rs6700182;rs2095854;rs10900449;1:205099997:C:CT;rs6593925;rs3851291;rs3851292;rs4330974;rs11240365;rs10900451;rs2369645;rs3902193;rs11240368
1	1:205080001-205120000	1:205040001-205080000	9.73e-08	HiC	GSE87112	Hippocampus	intra	rs2185686;rs4509642;rs6700182;rs2095854;rs10900449;1:205099997:C:CT;rs6593925;rs3851291;rs3851292;rs4330974;rs11240365;rs10900451;rs2369645;rs3902193;rs11240368
1	1:205080001-205120000	1:205040001-205080000	1.78e-15	HiC	GSE87112	Left_Ventricle	intra	rs2185686;rs4509642;rs6700182;rs2095854;rs10900449;1:205099997:C:CT;rs6593925;rs3851291;rs3851292;rs4330974;rs11240365;rs10900451;rs2369645;rs3902193;rs11240368
1	1:205080001-205120000	1:205040001-205080000	3.39e-105	HiC	GSE87112	Mesenchymal_Stem_Cell	intra	rs2185686;rs4509642;rs6700182;rs2095854;rs10900449;1:205099997:C:CT;rs6593925;rs3851291;rs3851292;rs4330974;rs11240365;rs10900451;rs2369645;rs3902193;rs11240368
1	1:205080001-205120000	1:205040001-205080000	1.76e-124	HiC	GSE87112	Mesendoderm	intra	rs2185686;rs4509642;rs6700182;rs2095854;rs10900449;1:205099997:C:CT;rs6593925;rs3851291;rs3851292;rs4330974;rs11240365;rs10900451;rs2369645;rs3902193;rs11240368
1	1:205080001-205120000	1:205040001-205080000	9.01e-25	HiC	GSE87112	Trophoblast-like_Cell	intra	rs2185686;rs4509642;rs6700182;rs2095854;rs10900449;1:205099997:C:CT;rs6593925;rs3851291;rs3851292;rs4330974;rs11240365;rs10900451;rs2369645;rs3902193;rs11240368
1	1:205080001-205120000	1:205040001-205080000	1.8e-123	HiC	GSE87112	hESC	intra	rs2185686;rs4509642;rs6700182;rs2095854;rs10900449;1:205099997:C:CT;rs6593925;rs3851291;rs3851292;rs4330974;rs11240365;rs10900451;rs2369645;rs3902193;rs11240368
1	1:205080001-205120000	1:205120001-205160000	2.36e-12	HiC	GSE87112	Mesenchymal_Stem_Cell	intra	rs2185686;rs4509642;rs6700182;rs2095854;rs10900449;1:205099997:C:CT;rs6593925;rs3851291;rs3851292;rs4330974;rs11240365;rs10900451;rs2369645;rs3902193;rs11240368
1	1:205080001-205120000	1:205160001-205200000	6.42e-40	HiC	GSE87112	Mesenchymal_Stem_Cell	intra	rs2185686;rs4509642;rs6700182;rs2095854;rs10900449;1:205099997:C:CT;rs6593925;rs3851291;rs3851292;rs4330974;rs11240365;rs10900451;rs2369645;rs3902193;rs11240368
1	1:205080001-205120000	1:205160001-205200000	4e-17	HiC	GSE87112	Mesendoderm	intra	rs2185686;rs4509642;rs6700182;rs2095854;rs10900449;1:205099997:C:CT;rs6593925;rs3851291;rs3851292;rs4330974;rs11240365;rs10900451;rs2369645;rs3902193;rs11240368
1	1:205080001-205120000	1:205160001-205200000	2.2e-11	HiC	GSE87112	hESC	intra	rs2185686;rs4509642;rs6700182;rs2095854;rs10900449;1:205099997:C:CT;rs6593925;rs3851291;rs3851292;rs4330974;rs11240365;rs10900451;rs2369645;rs3902193;rs11240368
1	1:205080001-205120000	1:205320001-205360000	2.85e-10	HiC	GSE87112	Mesenchymal_Stem_Cell	intra	rs2185686;rs4509642;rs6700182;rs2095854;rs10900449;1:205099997:C:CT;rs6593925;rs3851291;rs3851292;rs4330974;rs11240365;rs10900451;rs2369645;rs3902193;rs11240368
1	1:205080001-205120000	1:205320001-205360000	3.46e-07	HiC	GSE87112	Mesendoderm	intra	rs2185686;rs4509642;rs6700182;rs2095854;rs10900449;1:205099997:C:CT;rs6593925;rs3851291;rs3851292;rs4330974;rs11240365;rs10900451;rs2369645;rs3902193;rs11240368
1	1:205080001-205120000	1:205320001-205360000	3.45e-08	HiC	GSE87112	Trophoblast-like_Cell	intra	rs2185686;rs4509642;rs6700182;rs2095854;rs10900449;1:205099997:C:CT;rs6593925;rs3851291;rs3851292;rs4330974;rs11240365;rs10900451;rs2369645;rs3902193;rs11240368
1	1:205080001-205120000	1:205320001-205360000	1.05e-07	HiC	GSE87112	hESC	intra	rs2185686;rs4509642;rs6700182;rs2095854;rs10900449;1:205099997:C:CT;rs6593925;rs3851291;rs3851292;rs4330974;rs11240365;rs10900451;rs2369645;rs3902193;rs11240368
1	1:205090000-205100000	1:203320000-203330000	7.39e-12	HiC	Giusti-Rodriguez_et_al_2019	Fetal_Cortex	intra	rs6700182;rs2095854;rs10900449;1:205099997:C:CT
1	1:205090000-205100000	1:203710000-203720000	1.57e-17	HiC	Giusti-Rodriguez_et_al_2019	Fetal_Cortex	intra	rs6700182;rs2095854;rs10900449;1:205099997:C:CT
1	1:205090000-205100000	1:203760000-203770000	1.05e-12	HiC	Giusti-Rodriguez_et_al_2019	Adult_Cortex	intra	rs6700182;rs2095854;rs10900449;1:205099997:C:CT
1	1:205090000-205100000	1:204380000-204390000	1.26e-16	HiC	Giusti-Rodriguez_et_al_2019	Adult_Cortex	intra	rs6700182;rs2095854;rs10900449;1:205099997:C:CT
1	1:205090000-205100000	1:204380000-204390000	1.77e-28	HiC	Giusti-Rodriguez_et_al_2019	Fetal_Cortex	intra	rs6700182;rs2095854;rs10900449;1:205099997:C:CT
1	1:205090000-205100000	1:204400000-204410000	3.19e-20	HiC	Giusti-Rodriguez_et_al_2019	Adult_Cortex	intra	rs6700182;rs2095854;rs10900449;1:205099997:C:CT
1	1:205090000-205100000	1:204410000-204420000	4.49e-20	HiC	Giusti-Rodriguez_et_al_2019	Adult_Cortex	intra	rs6700182;rs2095854;rs10900449;1:205099997:C:CT
1	1:205090000-205100000	1:204410000-204420000	9.83e-19	HiC	Giusti-Rodriguez_et_al_2019	Fetal_Cortex	intra	rs6700182;rs2095854;rs10900449;1:205099997:C:CT
1	1:205090000-205100000	1:204440000-204450000	7.31e-16	HiC	Giusti-Rodriguez_et_al_2019	Adult_Cortex	intra	rs6700182;rs2095854;rs10900449;1:205099997:C:CT
1	1:205090000-205100000	1:204440000-204450000	1.92e-13	HiC	Giusti-Rodriguez_et_al_2019	Fetal_Cortex	intra	rs6700182;rs2095854;rs10900449;1:205099997:C:CT
1	1:205090000-205100000	1:204460000-204470000	1.03e-14	HiC	Giusti-Rodriguez_et_al_2019	Adult_Cortex	intra	rs6700182;rs2095854;rs10900449;1:205099997:C:CT
1	1:205090000-205100000	1:204460000-204470000	4.87e-18	HiC	Giusti-Rodriguez_et_al_2019	Fetal_Cortex	intra	rs6700182;rs2095854;rs10900449;1:205099997:C:CT
1	1:205090000-205100000	1:204470000-204480000	7.16e-14	HiC	Giusti-Rodriguez_et_al_2019	Fetal_Cortex	intra	rs6700182;rs2095854;rs10900449;1:205099997:C:CT
1	1:205090000-205100000	1:204480000-204490000	1.39e-34	HiC	Giusti-Rodriguez_et_al_2019	Adult_Cortex	intra	rs6700182;rs2095854;rs10900449;1:205099997:C:CT
1	1:205090000-205100000	1:204480000-204490000	6.23e-55	HiC	Giusti-Rodriguez_et_al_2019	Fetal_Cortex	intra	rs6700182;rs2095854;rs10900449;1:205099997:C:CT
1	1:205090000-205100000	1:204600000-204610000	2.27e-11	HiC	Giusti-Rodriguez_et_al_2019	Adult_Cortex	intra	rs6700182;rs2095854;rs10900449;1:205099997:C:CT
1	1:205090000-205100000	1:204600000-204610000	2.2e-18	HiC	Giusti-Rodriguez_et_al_2019	Fetal_Cortex	intra	rs6700182;rs2095854;rs10900449;1:205099997:C:CT
1	1:205090000-205100000	1:204640000-204650000	1.58e-16	HiC	Giusti-Rodriguez_et_al_2019	Adult_Cortex	intra	rs6700182;rs2095854;rs10900449;1:205099997:C:CT
1	1:205090000-205100000	1:204640000-204650000	1.23e-22	HiC	Giusti-Rodriguez_et_al_2019	Fetal_Cortex	intra	rs6700182;rs2095854;rs10900449;1:205099997:C:CT
1	1:205090000-205100000	1:204650000-204660000	2.77e-23	HiC	Giusti-Rodriguez_et_al_2019	Fetal_Cortex	intra	rs6700182;rs2095854;rs10900449;1:205099997:C:CT
1	1:205090000-205100000	1:204770000-204780000	3.62e-16	HiC	Giusti-Rodriguez_et_al_2019	Fetal_Cortex	intra	rs6700182;rs2095854;rs10900449;1:205099997:C:CT
1	1:205090000-205100000	1:204780000-204790000	8.64e-12	HiC	Giusti-Rodriguez_et_al_2019	Adult_Cortex	intra	rs6700182;rs2095854;rs10900449;1:205099997:C:CT
1	1:205090000-205100000	1:204780000-204790000	2.16e-31	HiC	Giusti-Rodriguez_et_al_2019	Fetal_Cortex	intra	rs6700182;rs2095854;rs10900449;1:205099997:C:CT
1	1:205090000-205100000	1:204790000-204800000	3.78e-39	HiC	Giusti-Rodriguez_et_al_2019	Adult_Cortex	intra	rs6700182;rs2095854;rs10900449;1:205099997:C:CT
1	1:205090000-205100000	1:204790000-204800000	3.59e-53	HiC	Giusti-Rodriguez_et_al_2019	Fetal_Cortex	intra	rs6700182;rs2095854;rs10900449;1:205099997:C:CT
1	1:205090000-205100000	1:204800000-204810000	3.88e-26	HiC	Giusti-Rodriguez_et_al_2019	Adult_Cortex	intra	rs6700182;rs2095854;rs10900449;1:205099997:C:CT
1	1:205090000-205100000	1:204820000-204830000	3.3e-13	HiC	Giusti-Rodriguez_et_al_2019	Adult_Cortex	intra	rs6700182;rs2095854;rs10900449;1:205099997:C:CT
1	1:205090000-205100000	1:204840000-204850000	1.63e-13	HiC	Giusti-Rodriguez_et_al_2019	Adult_Cortex	intra	rs6700182;rs2095854;rs10900449;1:205099997:C:CT
1	1:205090000-205100000	1:204860000-204870000	8.73e-17	HiC	Giusti-Rodriguez_et_al_2019	Adult_Cortex	intra	rs6700182;rs2095854;rs10900449;1:205099997:C:CT
1	1:205090000-205100000	1:204900000-204910000	2.39e-33	HiC	Giusti-Rodriguez_et_al_2019	Adult_Cortex	intra	rs6700182;rs2095854;rs10900449;1:205099997:C:CT
1	1:205090000-205100000	1:204900000-204910000	4.41e-22	HiC	Giusti-Rodriguez_et_al_2019	Fetal_Cortex	intra	rs6700182;rs2095854;rs10900449;1:205099997:C:CT
1	1:205090000-205100000	1:204940000-204950000	3.09e-17	HiC	Giusti-Rodriguez_et_al_2019	Adult_Cortex	intra	rs6700182;rs2095854;rs10900449;1:205099997:C:CT
1	1:205090000-205100000	1:204960000-204970000	8.17e-51	HiC	Giusti-Rodriguez_et_al_2019	Adult_Cortex	intra	rs6700182;rs2095854;rs10900449;1:205099997:C:CT
1	1:205090000-205100000	1:204960000-204970000	5.41e-56	HiC	Giusti-Rodriguez_et_al_2019	Fetal_Cortex	intra	rs6700182;rs2095854;rs10900449;1:205099997:C:CT
1	1:205090000-205100000	1:204970000-204980000	4.6e-26	HiC	Giusti-Rodriguez_et_al_2019	Adult_Cortex	intra	rs6700182;rs2095854;rs10900449;1:205099997:C:CT
1	1:205090000-205100000	1:204980000-204990000	4e-29	HiC	Giusti-Rodriguez_et_al_2019	Adult_Cortex	intra	rs6700182;rs2095854;rs10900449;1:205099997:C:CT
1	1:205090000-205100000	1:204980000-204990000	4.72e-23	HiC	Giusti-Rodriguez_et_al_2019	Fetal_Cortex	intra	rs6700182;rs2095854;rs10900449;1:205099997:C:CT
1	1:205090000-205100000	1:205000000-205010000	1.03e-12	HiC	Giusti-Rodriguez_et_al_2019	Fetal_Cortex	intra	rs6700182;rs2095854;rs10900449;1:205099997:C:CT
1	1:205090000-205100000	1:205020000-205030000	1.27e-11	HiC	Giusti-Rodriguez_et_al_2019	Fetal_Cortex	intra	rs6700182;rs2095854;rs10900449;1:205099997:C:CT
1	1:205090000-205100000	1:205040000-205050000	2.47e-38	HiC	Giusti-Rodriguez_et_al_2019	Adult_Cortex	intra	rs6700182;rs2095854;rs10900449;1:205099997:C:CT
1	1:205090000-205100000	1:205070000-205080000	1.22e-19	HiC	Giusti-Rodriguez_et_al_2019	Adult_Cortex	intra	rs6700182;rs2095854;rs10900449;1:205099997:C:CT
1	1:205090000-205100000	1:205150000-205160000	5.08e-41	HiC	Giusti-Rodriguez_et_al_2019	Adult_Cortex	intra	rs6700182;rs2095854;rs10900449;1:205099997:C:CT
1	1:205090000-205100000	1:205150000-205160000	5.51e-68	HiC	Giusti-Rodriguez_et_al_2019	Fetal_Cortex	intra	rs6700182;rs2095854;rs10900449;1:205099997:C:CT
1	1:205090000-205100000	1:205160000-205170000	6.24e-28	HiC	Giusti-Rodriguez_et_al_2019	Fetal_Cortex	intra	rs6700182;rs2095854;rs10900449;1:205099997:C:CT
1	1:205090000-205100000	1:205170000-205180000	2.06e-12	HiC	Giusti-Rodriguez_et_al_2019	Adult_Cortex	intra	rs6700182;rs2095854;rs10900449;1:205099997:C:CT
1	1:205090000-205100000	1:205170000-205180000	5.25e-23	HiC	Giusti-Rodriguez_et_al_2019	Fetal_Cortex	intra	rs6700182;rs2095854;rs10900449;1:205099997:C:CT
1	1:205090000-205100000	1:205190000-205200000	4.8e-49	HiC	Giusti-Rodriguez_et_al_2019	Adult_Cortex	intra	rs6700182;rs2095854;rs10900449;1:205099997:C:CT
1	1:205090000-205100000	1:205190000-205200000	1.54e-22	HiC	Giusti-Rodriguez_et_al_2019	Fetal_Cortex	intra	rs6700182;rs2095854;rs10900449;1:205099997:C:CT
1	1:205090000-205100000	1:205200000-205210000	1.12e-26	HiC	Giusti-Rodriguez_et_al_2019	Adult_Cortex	intra	rs6700182;rs2095854;rs10900449;1:205099997:C:CT
1	1:205090000-205100000	1:205200000-205210000	2.68e-18	HiC	Giusti-Rodriguez_et_al_2019	Fetal_Cortex	intra	rs6700182;rs2095854;rs10900449;1:205099997:C:CT
1	1:205090000-205100000	1:205210000-205220000	8.16e-68	HiC	Giusti-Rodriguez_et_al_2019	Adult_Cortex	intra	rs6700182;rs2095854;rs10900449;1:205099997:C:CT
1	1:205090000-205100000	1:205210000-205220000	5.42e-40	HiC	Giusti-Rodriguez_et_al_2019	Fetal_Cortex	intra	rs6700182;rs2095854;rs10900449;1:205099997:C:CT
1	1:205090000-205100000	1:205230000-205240000	2.37e-12	HiC	Giusti-Rodriguez_et_al_2019	Fetal_Cortex	intra	rs6700182;rs2095854;rs10900449;1:205099997:C:CT
1	1:205090000-205100000	1:205240000-205250000	3.39e-30	HiC	Giusti-Rodriguez_et_al_2019	Adult_Cortex	intra	rs6700182;rs2095854;rs10900449;1:205099997:C:CT
1	1:205090000-205100000	1:205240000-205250000	4.64e-23	HiC	Giusti-Rodriguez_et_al_2019	Fetal_Cortex	intra	rs6700182;rs2095854;rs10900449;1:205099997:C:CT
1	1:205090000-205100000	1:205250000-205260000	1.88e-11	HiC	Giusti-Rodriguez_et_al_2019	Fetal_Cortex	intra	rs6700182;rs2095854;rs10900449;1:205099997:C:CT
1	1:205090000-205100000	1:205270000-205280000	1.05e-14	HiC	Giusti-Rodriguez_et_al_2019	Adult_Cortex	intra	rs6700182;rs2095854;rs10900449;1:205099997:C:CT
1	1:205090000-205100000	1:205270000-205280000	3.27e-20	HiC	Giusti-Rodriguez_et_al_2019	Fetal_Cortex	intra	rs6700182;rs2095854;rs10900449;1:205099997:C:CT
1	1:205090000-205100000	1:205290000-205300000	5.92e-12	HiC	Giusti-Rodriguez_et_al_2019	Fetal_Cortex	intra	rs6700182;rs2095854;rs10900449;1:205099997:C:CT
1	1:205090000-205100000	1:205300000-205310000	2.53e-51	HiC	Giusti-Rodriguez_et_al_2019	Adult_Cortex	intra	rs6700182;rs2095854;rs10900449;1:205099997:C:CT
1	1:205090000-205100000	1:205300000-205310000	4.46e-25	HiC	Giusti-Rodriguez_et_al_2019	Fetal_Cortex	intra	rs6700182;rs2095854;rs10900449;1:205099997:C:CT
1	1:205090000-205100000	1:205330000-205340000	6.75e-30	HiC	Giusti-Rodriguez_et_al_2019	Adult_Cortex	intra	rs6700182;rs2095854;rs10900449;1:205099997:C:CT
1	1:205090000-205100000	1:205330000-205340000	1.64e-51	HiC	Giusti-Rodriguez_et_al_2019	Fetal_Cortex	intra	rs6700182;rs2095854;rs10900449;1:205099997:C:CT
1	1:205090000-205100000	1:205350000-205360000	2.09e-23	HiC	Giusti-Rodriguez_et_al_2019	Adult_Cortex	intra	rs6700182;rs2095854;rs10900449;1:205099997:C:CT
1	1:205090000-205100000	1:205350000-205360000	1.85e-46	HiC	Giusti-Rodriguez_et_al_2019	Fetal_Cortex	intra	rs6700182;rs2095854;rs10900449;1:205099997:C:CT
1	1:205090000-205100000	1:205410000-205420000	9.78e-15	HiC	Giusti-Rodriguez_et_al_2019	Fetal_Cortex	intra	rs6700182;rs2095854;rs10900449;1:205099997:C:CT
1	1:205090000-205100000	1:205440000-205450000	1.83e-12	HiC	Giusti-Rodriguez_et_al_2019	Fetal_Cortex	intra	rs6700182;rs2095854;rs10900449;1:205099997:C:CT
1	1:205090000-205100000	1:205450000-205460000	6.94e-12	HiC	Giusti-Rodriguez_et_al_2019	Adult_Cortex	intra	rs6700182;rs2095854;rs10900449;1:205099997:C:CT
1	1:205090000-205100000	1:205490000-205500000	4.66e-14	HiC	Giusti-Rodriguez_et_al_2019	Adult_Cortex	intra	rs6700182;rs2095854;rs10900449;1:205099997:C:CT
1	1:205090000-205100000	1:205490000-205500000	5.49e-25	HiC	Giusti-Rodriguez_et_al_2019	Fetal_Cortex	intra	rs6700182;rs2095854;rs10900449;1:205099997:C:CT
1	1:205090000-205100000	1:205500000-205510000	1.59e-15	HiC	Giusti-Rodriguez_et_al_2019	Fetal_Cortex	intra	rs6700182;rs2095854;rs10900449;1:205099997:C:CT
1	1:205090000-205100000	1:205550000-205560000	2.36e-13	HiC	Giusti-Rodriguez_et_al_2019	Adult_Cortex	intra	rs6700182;rs2095854;rs10900449;1:205099997:C:CT
1	1:205090000-205100000	1:205550000-205560000	1.25e-38	HiC	Giusti-Rodriguez_et_al_2019	Fetal_Cortex	intra	rs6700182;rs2095854;rs10900449;1:205099997:C:CT
1	1:205090000-205100000	1:205560000-205570000	3.31e-14	HiC	Giusti-Rodriguez_et_al_2019	Fetal_Cortex	intra	rs6700182;rs2095854;rs10900449;1:205099997:C:CT
1	1:205090000-205100000	1:205610000-205620000	1.02e-11	HiC	Giusti-Rodriguez_et_al_2019	Adult_Cortex	intra	rs6700182;rs2095854;rs10900449;1:205099997:C:CT
1	1:205090000-205100000	1:205780000-205790000	6.92e-14	HiC	Giusti-Rodriguez_et_al_2019	Fetal_Cortex	intra	rs6700182;rs2095854;rs10900449;1:205099997:C:CT
1	1:205090000-205100000	1:205810000-205820000	1.23e-12	HiC	Giusti-Rodriguez_et_al_2019	Fetal_Cortex	intra	rs6700182;rs2095854;rs10900449;1:205099997:C:CT
1	1:205090000-205100000	1:206780000-206790000	2.67e-13	HiC	Giusti-Rodriguez_et_al_2019	Fetal_Cortex	intra	rs6700182;rs2095854;rs10900449;1:205099997:C:CT
1	1:205100000-205110000	1:204790000-204800000	8.64e-12	HiC	Giusti-Rodriguez_et_al_2019	Adult_Cortex	intra	rs6593925;rs3851291;rs3851292;rs4330974;rs11240365;rs10900451;rs2369645
1	1:205120001-205160000	1:204760001-204800000	7.98e-18	HiC	GSE87112	Mesenchymal_Stem_Cell	intra	rs6703574;rs34797971;rs11240371;rs12728202;rs7541409;rs3851294;rs386638726;rs6684220;rs11240374;rs2887527;rs12023022;rs10900458;rs3851286;rs6593929;rs2369634;rs10900466
1	1:205120001-205160000	1:205040001-205080000	1.36e-67	HiC	GSE87112	Mesenchymal_Stem_Cell	intra	rs6703574;rs34797971;rs11240371;rs12728202;rs7541409;rs3851294;rs386638726;rs6684220;rs11240374;rs2887527;rs12023022;rs10900458;rs3851286;rs6593929;rs2369634;rs10900466
1	1:205120001-205160000	1:205040001-205080000	1.34e-48	HiC	GSE87112	Mesendoderm	intra	rs6703574;rs34797971;rs11240371;rs12728202;rs7541409;rs3851294;rs386638726;rs6684220;rs11240374;rs2887527;rs12023022;rs10900458;rs3851286;rs6593929;rs2369634;rs10900466
1	1:205120001-205160000	1:205040001-205080000	9.6e-08	HiC	GSE87112	Trophoblast-like_Cell	intra	rs6703574;rs34797971;rs11240371;rs12728202;rs7541409;rs3851294;rs386638726;rs6684220;rs11240374;rs2887527;rs12023022;rs10900458;rs3851286;rs6593929;rs2369634;rs10900466
1	1:205120001-205160000	1:205040001-205080000	7.48e-37	HiC	GSE87112	hESC	intra	rs6703574;rs34797971;rs11240371;rs12728202;rs7541409;rs3851294;rs386638726;rs6684220;rs11240374;rs2887527;rs12023022;rs10900458;rs3851286;rs6593929;rs2369634;rs10900466
1	1:205120001-205160000	1:205080001-205120000	2.36e-12	HiC	GSE87112	Mesenchymal_Stem_Cell	intra	rs6703574;rs34797971;rs11240371;rs12728202;rs7541409;rs3851294;rs386638726;rs6684220;rs11240374;rs2887527;rs12023022;rs10900458;rs3851286;rs6593929;rs2369634;rs10900466
1	1:205120001-205160000	1:205160001-205200000	1.88e-17	HiC	GSE87112	Mesenchymal_Stem_Cell	intra	rs6703574;rs34797971;rs11240371;rs12728202;rs7541409;rs3851294;rs386638726;rs6684220;rs11240374;rs2887527;rs12023022;rs10900458;rs3851286;rs6593929;rs2369634;rs10900466
1	1:205120001-205160000	1:205320001-205360000	2.79e-09	HiC	GSE87112	Mesenchymal_Stem_Cell	intra	rs6703574;rs34797971;rs11240371;rs12728202;rs7541409;rs3851294;rs386638726;rs6684220;rs11240374;rs2887527;rs12023022;rs10900458;rs3851286;rs6593929;rs2369634;rs10900466
1	1:205150000-205160000	1:203760000-203770000	5.41e-12	HiC	Giusti-Rodriguez_et_al_2019	Fetal_Cortex	intra	rs3851286;rs6593929;rs2369634;rs10900466
1	1:205150000-205160000	1:204380000-204390000	6.34e-14	HiC	Giusti-Rodriguez_et_al_2019	Fetal_Cortex	intra	rs3851286;rs6593929;rs2369634;rs10900466
1	1:205150000-205160000	1:204480000-204490000	6.7e-17	HiC	Giusti-Rodriguez_et_al_2019	Fetal_Cortex	intra	rs3851286;rs6593929;rs2369634;rs10900466
1	1:205150000-205160000	1:204790000-204800000	2.05e-17	HiC	Giusti-Rodriguez_et_al_2019	Adult_Cortex	intra	rs3851286;rs6593929;rs2369634;rs10900466
1	1:205150000-205160000	1:204790000-204800000	4.6e-24	HiC	Giusti-Rodriguez_et_al_2019	Fetal_Cortex	intra	rs3851286;rs6593929;rs2369634;rs10900466
1	1:205150000-205160000	1:204900000-204910000	1.53e-15	HiC	Giusti-Rodriguez_et_al_2019	Fetal_Cortex	intra	rs3851286;rs6593929;rs2369634;rs10900466
1	1:205150000-205160000	1:204960000-204970000	2.51e-21	HiC	Giusti-Rodriguez_et_al_2019	Fetal_Cortex	intra	rs3851286;rs6593929;rs2369634;rs10900466
1	1:205150000-205160000	1:205000000-205010000	1.06e-11	HiC	Giusti-Rodriguez_et_al_2019	Adult_Cortex	intra	rs3851286;rs6593929;rs2369634;rs10900466
1	1:205150000-205160000	1:205000000-205010000	1.86e-13	HiC	Giusti-Rodriguez_et_al_2019	Fetal_Cortex	intra	rs3851286;rs6593929;rs2369634;rs10900466
1	1:205150000-205160000	1:205090000-205100000	5.08e-41	HiC	Giusti-Rodriguez_et_al_2019	Adult_Cortex	intra	rs3851286;rs6593929;rs2369634;rs10900466
1	1:205150000-205160000	1:205090000-205100000	5.51e-68	HiC	Giusti-Rodriguez_et_al_2019	Fetal_Cortex	intra	rs3851286;rs6593929;rs2369634;rs10900466
1	1:205150000-205160000	1:205170000-205180000	1.13e-11	HiC	Giusti-Rodriguez_et_al_2019	Adult_Cortex	intra	rs3851286;rs6593929;rs2369634;rs10900466
1	1:205150000-205160000	1:205170000-205180000	2.26e-15	HiC	Giusti-Rodriguez_et_al_2019	Fetal_Cortex	intra	rs3851286;rs6593929;rs2369634;rs10900466
1	1:205150000-205160000	1:205210000-205220000	9.39e-17	HiC	Giusti-Rodriguez_et_al_2019	Adult_Cortex	intra	rs3851286;rs6593929;rs2369634;rs10900466
1	1:205150000-205160000	1:205550000-205560000	2.1e-18	HiC	Giusti-Rodriguez_et_al_2019	Fetal_Cortex	intra	rs3851286;rs6593929;rs2369634;rs10900466
1	1:205160000-205170000	1:204480000-204490000	3.09e-12	HiC	Giusti-Rodriguez_et_al_2019	Fetal_Cortex	intra	rs7536494;1:205163688:T:TA;rs12078075
1	1:205160000-205170000	1:204790000-204800000	1.34e-15	HiC	Giusti-Rodriguez_et_al_2019	Fetal_Cortex	intra	rs7536494;1:205163688:T:TA;rs12078075
1	1:205160000-205170000	1:205090000-205100000	6.24e-28	HiC	Giusti-Rodriguez_et_al_2019	Fetal_Cortex	intra	rs7536494;1:205163688:T:TA;rs12078075
1	1:205160000-205170000	1:205550000-205560000	6.15e-16	HiC	Giusti-Rodriguez_et_al_2019	Fetal_Cortex	intra	rs7536494;1:205163688:T:TA;rs12078075
1	1:205160001-205200000	1:203200001-203240000	9.07e-07	HiC	GSE87112	Left_Ventricle	intra	rs7536494;1:205163688:T:TA;rs12078075;rs2369633;rs12137432;1:205198281:T:TTGTG;rs10793727
1	1:205160001-205200000	1:204680001-204720000	6.47e-08	HiC	GSE87112	Mesenchymal_Stem_Cell	intra	rs7536494;1:205163688:T:TA;rs12078075;rs2369633;rs12137432;1:205198281:T:TTGTG;rs10793727
1	1:205160001-205200000	1:204760001-204800000	9.95e-14	HiC	GSE87112	Mesenchymal_Stem_Cell	intra	rs7536494;1:205163688:T:TA;rs12078075;rs2369633;rs12137432;1:205198281:T:TTGTG;rs10793727
1	1:205160001-205200000	1:204760001-204800000	1.91e-16	HiC	GSE87112	Mesendoderm	intra	rs7536494;1:205163688:T:TA;rs12078075;rs2369633;rs12137432;1:205198281:T:TTGTG;rs10793727
1	1:205160001-205200000	1:204760001-204800000	3.2e-10	HiC	GSE87112	Trophoblast-like_Cell	intra	rs7536494;1:205163688:T:TA;rs12078075;rs2369633;rs12137432;1:205198281:T:TTGTG;rs10793727
1	1:205160001-205200000	1:204760001-204800000	4.32e-11	HiC	GSE87112	hESC	intra	rs7536494;1:205163688:T:TA;rs12078075;rs2369633;rs12137432;1:205198281:T:TTGTG;rs10793727
1	1:205160001-205200000	1:204920001-204960000	4.55e-07	HiC	GSE87112	Mesenchymal_Stem_Cell	intra	rs7536494;1:205163688:T:TA;rs12078075;rs2369633;rs12137432;1:205198281:T:TTGTG;rs10793727
1	1:205160001-205200000	1:204960001-205000000	1.98e-08	HiC	GSE87112	Mesendoderm	intra	rs7536494;1:205163688:T:TA;rs12078075;rs2369633;rs12137432;1:205198281:T:TTGTG;rs10793727
1	1:205160001-205200000	1:205040001-205080000	7e-10	HiC	GSE87112	Left_Ventricle	intra	rs7536494;1:205163688:T:TA;rs12078075;rs2369633;rs12137432;1:205198281:T:TTGTG;rs10793727
1	1:205160001-205200000	1:205040001-205080000	4.51e-125	HiC	GSE87112	Mesenchymal_Stem_Cell	intra	rs7536494;1:205163688:T:TA;rs12078075;rs2369633;rs12137432;1:205198281:T:TTGTG;rs10793727
1	1:205160001-205200000	1:205040001-205080000	1.06e-77	HiC	GSE87112	Mesendoderm	intra	rs7536494;1:205163688:T:TA;rs12078075;rs2369633;rs12137432;1:205198281:T:TTGTG;rs10793727
1	1:205160001-205200000	1:205040001-205080000	6.16e-22	HiC	GSE87112	Trophoblast-like_Cell	intra	rs7536494;1:205163688:T:TA;rs12078075;rs2369633;rs12137432;1:205198281:T:TTGTG;rs10793727
1	1:205160001-205200000	1:205040001-205080000	1.02e-78	HiC	GSE87112	hESC	intra	rs7536494;1:205163688:T:TA;rs12078075;rs2369633;rs12137432;1:205198281:T:TTGTG;rs10793727
1	1:205160001-205200000	1:205080001-205120000	6.42e-40	HiC	GSE87112	Mesenchymal_Stem_Cell	intra	rs7536494;1:205163688:T:TA;rs12078075;rs2369633;rs12137432;1:205198281:T:TTGTG;rs10793727
1	1:205160001-205200000	1:205080001-205120000	4e-17	HiC	GSE87112	Mesendoderm	intra	rs7536494;1:205163688:T:TA;rs12078075;rs2369633;rs12137432;1:205198281:T:TTGTG;rs10793727
1	1:205160001-205200000	1:205080001-205120000	2.2e-11	HiC	GSE87112	hESC	intra	rs7536494;1:205163688:T:TA;rs12078075;rs2369633;rs12137432;1:205198281:T:TTGTG;rs10793727
1	1:205160001-205200000	1:205120001-205160000	1.88e-17	HiC	GSE87112	Mesenchymal_Stem_Cell	intra	rs7536494;1:205163688:T:TA;rs12078075;rs2369633;rs12137432;1:205198281:T:TTGTG;rs10793727
1	1:205160001-205200000	1:205320001-205360000	1.3e-16	HiC	GSE87112	Mesenchymal_Stem_Cell	intra	rs7536494;1:205163688:T:TA;rs12078075;rs2369633;rs12137432;1:205198281:T:TTGTG;rs10793727
1	1:205160001-205200000	1:205320001-205360000	2.06e-18	HiC	GSE87112	Mesendoderm	intra	rs7536494;1:205163688:T:TA;rs12078075;rs2369633;rs12137432;1:205198281:T:TTGTG;rs10793727
1	1:205160001-205200000	1:205320001-205360000	2.55e-09	HiC	GSE87112	hESC	intra	rs7536494;1:205163688:T:TA;rs12078075;rs2369633;rs12137432;1:205198281:T:TTGTG;rs10793727
1	1:205190000-205200000	1:205000000-205010000	7.31e-13	HiC	Giusti-Rodriguez_et_al_2019	Adult_Cortex	intra	1:205198281:T:TTGTG;rs10793727
1	1:205190000-205200000	1:205040000-205050000	4.48e-15	HiC	Giusti-Rodriguez_et_al_2019	Adult_Cortex	intra	1:205198281:T:TTGTG;rs10793727
1	1:205190000-205200000	1:205090000-205100000	4.8e-49	HiC	Giusti-Rodriguez_et_al_2019	Adult_Cortex	intra	1:205198281:T:TTGTG;rs10793727
1	1:205190000-205200000	1:205090000-205100000	1.54e-22	HiC	Giusti-Rodriguez_et_al_2019	Fetal_Cortex	intra	1:205198281:T:TTGTG;rs10793727
1	1:205190000-205200000	1:205210000-205220000	1.14e-14	HiC	Giusti-Rodriguez_et_al_2019	Adult_Cortex	intra	1:205198281:T:TTGTG;rs10793727
1	1:205190000-205200000	1:205330000-205340000	9.39e-17	HiC	Giusti-Rodriguez_et_al_2019	Fetal_Cortex	intra	1:205198281:T:TTGTG;rs10793727
1	1:205190000-205200000	1:205490000-205500000	4.57e-13	HiC	Giusti-Rodriguez_et_al_2019	Adult_Cortex	intra	1:205198281:T:TTGTG;rs10793727
1	1:205200000-205210000	1:205090000-205100000	1.12e-26	HiC	Giusti-Rodriguez_et_al_2019	Adult_Cortex	intra	rs11240396;rs896319;rs896322
1	1:205200000-205210000	1:205090000-205100000	2.68e-18	HiC	Giusti-Rodriguez_et_al_2019	Fetal_Cortex	intra	rs11240396;rs896319;rs896322
1	1:205200001-205240000	1:202520001-202560000	3.29e-07	HiC	GSE87112	Left_Ventricle	intra	rs11240396;rs896319;rs896322;rs1172141;rs1172155;rs1172112;rs1668874
1	1:205200001-205240000	1:204760001-204800000	2.01e-10	HiC	GSE87112	Mesenchymal_Stem_Cell	intra	rs11240396;rs896319;rs896322;rs1172141;rs1172155;rs1172112;rs1668874
1	1:205200001-205240000	1:205040001-205080000	3.82e-56	HiC	GSE87112	Mesenchymal_Stem_Cell	intra	rs11240396;rs896319;rs896322;rs1172141;rs1172155;rs1172112;rs1668874
1	1:205200001-205240000	1:205040001-205080000	1.47e-22	HiC	GSE87112	Mesendoderm	intra	rs11240396;rs896319;rs896322;rs1172141;rs1172155;rs1172112;rs1668874
1	1:205200001-205240000	1:205040001-205080000	5.6e-07	HiC	GSE87112	Trophoblast-like_Cell	intra	rs11240396;rs896319;rs896322;rs1172141;rs1172155;rs1172112;rs1668874
1	1:205200001-205240000	1:205040001-205080000	3.01e-31	HiC	GSE87112	hESC	intra	rs11240396;rs896319;rs896322;rs1172141;rs1172155;rs1172112;rs1668874
1	1:205210000-205220000	1:204790000-204800000	1.1e-15	HiC	Giusti-Rodriguez_et_al_2019	Fetal_Cortex	intra	rs1172141
1	1:205210000-205220000	1:204960000-204970000	1.37e-24	HiC	Giusti-Rodriguez_et_al_2019	Fetal_Cortex	intra	rs1172141
1	1:205210000-205220000	1:204980000-204990000	2.89e-15	HiC	Giusti-Rodriguez_et_al_2019	Adult_Cortex	intra	rs1172141
1	1:205210000-205220000	1:205000000-205010000	4.81e-14	HiC	Giusti-Rodriguez_et_al_2019	Adult_Cortex	intra	rs1172141
1	1:205210000-205220000	1:205040000-205050000	1.21e-29	HiC	Giusti-Rodriguez_et_al_2019	Adult_Cortex	intra	rs1172141
1	1:205210000-205220000	1:205090000-205100000	8.16e-68	HiC	Giusti-Rodriguez_et_al_2019	Adult_Cortex	intra	rs1172141
1	1:205210000-205220000	1:205090000-205100000	5.42e-40	HiC	Giusti-Rodriguez_et_al_2019	Fetal_Cortex	intra	rs1172141
1	1:205210000-205220000	1:205150000-205160000	9.39e-17	HiC	Giusti-Rodriguez_et_al_2019	Adult_Cortex	intra	rs1172141
1	1:205210000-205220000	1:205190000-205200000	1.14e-14	HiC	Giusti-Rodriguez_et_al_2019	Adult_Cortex	intra	rs1172141
1	1:205210000-205220000	1:205300000-205310000	1.26e-18	HiC	Giusti-Rodriguez_et_al_2019	Fetal_Cortex	intra	rs1172141
1	1:205210000-205220000	1:205330000-205340000	1.5e-15	HiC	Giusti-Rodriguez_et_al_2019	Adult_Cortex	intra	rs1172141
1	1:205210000-205220000	1:205330000-205340000	3.78e-24	HiC	Giusti-Rodriguez_et_al_2019	Fetal_Cortex	intra	rs1172141
1	1:205210000-205220000	1:205440000-205450000	1.81e-14	HiC	Giusti-Rodriguez_et_al_2019	Fetal_Cortex	intra	rs1172141
1	1:205210000-205220000	1:205550000-205560000	2.26e-14	HiC	Giusti-Rodriguez_et_al_2019	Fetal_Cortex	intra	rs1172141
1	1:205230000-205240000	1:205090000-205100000	2.37e-12	HiC	Giusti-Rodriguez_et_al_2019	Fetal_Cortex	intra	rs1172112;rs1668874
1	1:205240000-205250000	1:204960000-204970000	2.33e-13	HiC	Giusti-Rodriguez_et_al_2019	Fetal_Cortex	intra	rs9659978;rs17728;rs1172128;rs1172134
1	1:205240000-205250000	1:205090000-205100000	3.39e-30	HiC	Giusti-Rodriguez_et_al_2019	Adult_Cortex	intra	rs9659978;rs17728;rs1172128;rs1172134
1	1:205240000-205250000	1:205090000-205100000	4.64e-23	HiC	Giusti-Rodriguez_et_al_2019	Fetal_Cortex	intra	rs9659978;rs17728;rs1172128;rs1172134
1	1:205240000-205250000	1:205290000-205300000	3.84e-32	HiC	Giusti-Rodriguez_et_al_2019	Adult_Cortex	intra	rs9659978;rs17728;rs1172128;rs1172134
1	1:205240000-205250000	1:205290000-205300000	1.3e-16	HiC	Giusti-Rodriguez_et_al_2019	Fetal_Cortex	intra	rs9659978;rs17728;rs1172128;rs1172134
1	1:205240000-205250000	1:205490000-205500000	4.22e-18	HiC	Giusti-Rodriguez_et_al_2019	Adult_Cortex	intra	rs9659978;rs17728;rs1172128;rs1172134
1	1:205240000-205250000	1:205490000-205500000	1.37e-24	HiC	Giusti-Rodriguez_et_al_2019	Fetal_Cortex	intra	rs9659978;rs17728;rs1172128;rs1172134
1	1:205240000-205250000	1:205550000-205560000	8.64e-12	HiC	Giusti-Rodriguez_et_al_2019	Adult_Cortex	intra	rs9659978;rs17728;rs1172128;rs1172134
1	1:205240000-205250000	1:205550000-205560000	6.85e-28	HiC	Giusti-Rodriguez_et_al_2019	Fetal_Cortex	intra	rs9659978;rs17728;rs1172128;rs1172134
1	1:205240001-205280000	1:205040001-205080000	7.8e-09	HiC	GSE87112	Mesenchymal_Stem_Cell	intra	rs9659978;rs17728;rs1172128;rs1172134;1:205250219:A:AAAAC;rs896321;rs1172122;rs1172123;rs373079331
1	1:205240001-205280000	1:205040001-205080000	8.5e-08	HiC	GSE87112	hESC	intra	rs9659978;rs17728;rs1172128;rs1172134;1:205250219:A:AAAAC;rs896321;rs1172122;rs1172123;rs373079331
1	1:205240001-205280000	1:205280001-205320000	1.45e-07	HiC	GSE87112	Spleen	intra	rs9659978;rs17728;rs1172128;rs1172134;1:205250219:A:AAAAC;rs896321;rs1172122;rs1172123;rs373079331
1	1:205250000-205260000	1:205090000-205100000	1.88e-11	HiC	Giusti-Rodriguez_et_al_2019	Fetal_Cortex	intra	1:205250219:A:AAAAC;rs896321
1	1:205250000-205260000	1:205290000-205300000	3.48e-12	HiC	Giusti-Rodriguez_et_al_2019	Adult_Cortex	intra	1:205250219:A:AAAAC;rs896321
1	1:205250000-205260000	1:205290000-205300000	2.41e-13	HiC	Giusti-Rodriguez_et_al_2019	Fetal_Cortex	intra	1:205250219:A:AAAAC;rs896321
1	1:205250000-205260000	1:205490000-205500000	9.82e-23	HiC	Giusti-Rodriguez_et_al_2019	Fetal_Cortex	intra	1:205250219:A:AAAAC;rs896321
1	1:205250000-205260000	1:205550000-205560000	1.68e-19	HiC	Giusti-Rodriguez_et_al_2019	Fetal_Cortex	intra	1:205250219:A:AAAAC;rs896321
1	1:205280001-205320000	1:203760001-203800000	8.23e-07	HiC	GSE87112	Left_Ventricle	intra	rs56323810;rs55966786
1	1:205280001-205320000	1:204760001-204800000	1.58e-07	HiC	GSE87112	Mesenchymal_Stem_Cell	intra	rs56323810;rs55966786
1	1:205280001-205320000	1:205040001-205080000	1.13e-31	HiC	GSE87112	Mesenchymal_Stem_Cell	intra	rs56323810;rs55966786
1	1:205280001-205320000	1:205040001-205080000	6.3e-24	HiC	GSE87112	Mesendoderm	intra	rs56323810;rs55966786
1	1:205280001-205320000	1:205040001-205080000	1.44e-12	HiC	GSE87112	Trophoblast-like_Cell	intra	rs56323810;rs55966786
1	1:205280001-205320000	1:205040001-205080000	8.79e-20	HiC	GSE87112	hESC	intra	rs56323810;rs55966786
1	1:205280001-205320000	1:205240001-205280000	1.45e-07	HiC	GSE87112	Spleen	intra	rs56323810;rs55966786
1	1:205280001-205320000	1:205320001-205360000	9.46e-10	HiC	GSE87112	Left_Ventricle	intra	rs56323810;rs55966786
1	1:205280001-205320000	1:205320001-205360000	2.32e-70	HiC	GSE87112	Mesenchymal_Stem_Cell	intra	rs56323810;rs55966786
1	1:205280001-205320000	1:205320001-205360000	1.26e-39	HiC	GSE87112	Mesendoderm	intra	rs56323810;rs55966786
1	1:205280001-205320000	1:205320001-205360000	2.97e-15	HiC	GSE87112	Trophoblast-like_Cell	intra	rs56323810;rs55966786
1	1:205280001-205320000	1:205320001-205360000	1.31e-31	HiC	GSE87112	hESC	intra	rs56323810;rs55966786
1	1:205280001-205320000	1:205440001-205480000	7.26e-32	HiC	GSE87112	Mesenchymal_Stem_Cell	intra	rs56323810;rs55966786
1	1:205280001-205320000	1:205440001-205480000	7.11e-09	HiC	GSE87112	Mesendoderm	intra	rs56323810;rs55966786
1	1:205280001-205320000	1:205440001-205480000	9.84e-07	HiC	GSE87112	hESC	intra	rs56323810;rs55966786
1	1:205280001-205320000	1:205480001-205520000	1.3e-09	HiC	GSE87112	Spleen	intra	rs56323810;rs55966786
1	1:205280001-205320000	1:205480001-205520000	7.6e-22	HiC	GSE87112	Mesenchymal_Stem_Cell	intra	rs56323810;rs55966786
1	1:205280001-205320000	1:205480001-205520000	1.21e-08	HiC	GSE87112	Mesendoderm	intra	rs56323810;rs55966786
1	1:205280001-205320000	1:205520001-205560000	1.55e-09	HiC	GSE87112	Mesenchymal_Stem_Cell	intra	rs56323810;rs55966786
1	1:205280001-205320000	1:206280001-206320000	1.48e-07	HiC	GSE87112	Mesenchymal_Stem_Cell	intra	rs56323810;rs55966786
1	1:205290000-205300000	1:205090000-205100000	5.92e-12	HiC	Giusti-Rodriguez_et_al_2019	Fetal_Cortex	intra	rs56323810;rs55966786
1	1:205290000-205300000	1:205240000-205250000	3.84e-32	HiC	Giusti-Rodriguez_et_al_2019	Adult_Cortex	intra	rs56323810;rs55966786
1	1:205290000-205300000	1:205240000-205250000	1.3e-16	HiC	Giusti-Rodriguez_et_al_2019	Fetal_Cortex	intra	rs56323810;rs55966786
1	1:205290000-205300000	1:205250000-205260000	3.48e-12	HiC	Giusti-Rodriguez_et_al_2019	Adult_Cortex	intra	rs56323810;rs55966786
1	1:205290000-205300000	1:205250000-205260000	2.41e-13	HiC	Giusti-Rodriguez_et_al_2019	Fetal_Cortex	intra	rs56323810;rs55966786
1	1:205290000-205300000	1:205330000-205340000	3.05e-13	HiC	Giusti-Rodriguez_et_al_2019	Adult_Cortex	intra	rs56323810;rs55966786
1	1:205290000-205300000	1:205330000-205340000	7.83e-14	HiC	Giusti-Rodriguez_et_al_2019	Fetal_Cortex	intra	rs56323810;rs55966786
2	2:110000-120000	2:50000-60000	1.49e-14	HiC	Giusti-Rodriguez_et_al_2019	Fetal_Cortex	intra	rs300780;2:110982:A:AT;rs17041320;rs13030307;rs1078763;rs12613281;rs876724;rs6718433;rs12998524;rs10519439
2	2:120001-160000	2:1000001-1040000	1.05e-07	HiC	GSE87112	Mesenchymal_Stem_Cell	intra	rs62116705;rs1543162;rs1461027;rs11684439;rs13035315;rs543082799;rs632344;rs140933289;rs12714396;rs2126130;rs12623893;rs10205267;rs10196255;rs62116740;rs56390485;rs10176358;rs13017669;rs11678766;rs9677278;rs13025125;rs60785419;rs55647705;rs56193320;rs6740037;rs62116745;rs77818233;2:141043:T:TAAGA;rs9677393;rs425068;rs447592;rs440528;rs56174623;rs9309726;rs9309727;rs408578;rs1461029;2:145965:G:GTT;rs9631082;rs58649217;2:146858:T:TC;rs371078;rs438715;2:147792:A:ATATTTCCTTATTAAATTTTGTCTGTGTAT;rs6722887;rs6731668;rs12621516;rs435301;rs389599;rs12714398;rs381726;rs530684162;rs11127462;rs7573364;rs12619407;rs6720953;rs386181;rs74854229;rs408209;rs11687413;rs6734932;rs6725727;rs443965;rs450078;rs6717946;rs2864081;rs6548212;rs77647232;rs62118689;rs402453;rs62118690
2	2:120001-160000	2:1040001-1080000	3.75e-07	HiC	GSE87112	Left_Ventricle	intra	rs62116705;rs1543162;rs1461027;rs11684439;rs13035315;rs543082799;rs632344;rs140933289;rs12714396;rs2126130;rs12623893;rs10205267;rs10196255;rs62116740;rs56390485;rs10176358;rs13017669;rs11678766;rs9677278;rs13025125;rs60785419;rs55647705;rs56193320;rs6740037;rs62116745;rs77818233;2:141043:T:TAAGA;rs9677393;rs425068;rs447592;rs440528;rs56174623;rs9309726;rs9309727;rs408578;rs1461029;2:145965:G:GTT;rs9631082;rs58649217;2:146858:T:TC;rs371078;rs438715;2:147792:A:ATATTTCCTTATTAAATTTTGTCTGTGTAT;rs6722887;rs6731668;rs12621516;rs435301;rs389599;rs12714398;rs381726;rs530684162;rs11127462;rs7573364;rs12619407;rs6720953;rs386181;rs74854229;rs408209;rs11687413;rs6734932;rs6725727;rs443965;rs450078;rs6717946;rs2864081;rs6548212;rs77647232;rs62118689;rs402453;rs62118690
2	2:120001-160000	2:1040001-1080000	9.07e-39	HiC	GSE87112	Mesenchymal_Stem_Cell	intra	rs62116705;rs1543162;rs1461027;rs11684439;rs13035315;rs543082799;rs632344;rs140933289;rs12714396;rs2126130;rs12623893;rs10205267;rs10196255;rs62116740;rs56390485;rs10176358;rs13017669;rs11678766;rs9677278;rs13025125;rs60785419;rs55647705;rs56193320;rs6740037;rs62116745;rs77818233;2:141043:T:TAAGA;rs9677393;rs425068;rs447592;rs440528;rs56174623;rs9309726;rs9309727;rs408578;rs1461029;2:145965:G:GTT;rs9631082;rs58649217;2:146858:T:TC;rs371078;rs438715;2:147792:A:ATATTTCCTTATTAAATTTTGTCTGTGTAT;rs6722887;rs6731668;rs12621516;rs435301;rs389599;rs12714398;rs381726;rs530684162;rs11127462;rs7573364;rs12619407;rs6720953;rs386181;rs74854229;rs408209;rs11687413;rs6734932;rs6725727;rs443965;rs450078;rs6717946;rs2864081;rs6548212;rs77647232;rs62118689;rs402453;rs62118690
2	2:120001-160000	2:1040001-1080000	8.17e-07	HiC	GSE87112	Mesendoderm	intra	rs62116705;rs1543162;rs1461027;rs11684439;rs13035315;rs543082799;rs632344;rs140933289;rs12714396;rs2126130;rs12623893;rs10205267;rs10196255;rs62116740;rs56390485;rs10176358;rs13017669;rs11678766;rs9677278;rs13025125;rs60785419;rs55647705;rs56193320;rs6740037;rs62116745;rs77818233;2:141043:T:TAAGA;rs9677393;rs425068;rs447592;rs440528;rs56174623;rs9309726;rs9309727;rs408578;rs1461029;2:145965:G:GTT;rs9631082;rs58649217;2:146858:T:TC;rs371078;rs438715;2:147792:A:ATATTTCCTTATTAAATTTTGTCTGTGTAT;rs6722887;rs6731668;rs12621516;rs435301;rs389599;rs12714398;rs381726;rs530684162;rs11127462;rs7573364;rs12619407;rs6720953;rs386181;rs74854229;rs408209;rs11687413;rs6734932;rs6725727;rs443965;rs450078;rs6717946;rs2864081;rs6548212;rs77647232;rs62118689;rs402453;rs62118690
2	2:120001-160000	2:1040001-1080000	3.32e-08	HiC	GSE87112	hESC	intra	rs62116705;rs1543162;rs1461027;rs11684439;rs13035315;rs543082799;rs632344;rs140933289;rs12714396;rs2126130;rs12623893;rs10205267;rs10196255;rs62116740;rs56390485;rs10176358;rs13017669;rs11678766;rs9677278;rs13025125;rs60785419;rs55647705;rs56193320;rs6740037;rs62116745;rs77818233;2:141043:T:TAAGA;rs9677393;rs425068;rs447592;rs440528;rs56174623;rs9309726;rs9309727;rs408578;rs1461029;2:145965:G:GTT;rs9631082;rs58649217;2:146858:T:TC;rs371078;rs438715;2:147792:A:ATATTTCCTTATTAAATTTTGTCTGTGTAT;rs6722887;rs6731668;rs12621516;rs435301;rs389599;rs12714398;rs381726;rs530684162;rs11127462;rs7573364;rs12619407;rs6720953;rs386181;rs74854229;rs408209;rs11687413;rs6734932;rs6725727;rs443965;rs450078;rs6717946;rs2864081;rs6548212;rs77647232;rs62118689;rs402453;rs62118690
2	2:120001-160000	2:1120001-1160000	8.75e-11	HiC	GSE87112	Mesenchymal_Stem_Cell	intra	rs62116705;rs1543162;rs1461027;rs11684439;rs13035315;rs543082799;rs632344;rs140933289;rs12714396;rs2126130;rs12623893;rs10205267;rs10196255;rs62116740;rs56390485;rs10176358;rs13017669;rs11678766;rs9677278;rs13025125;rs60785419;rs55647705;rs56193320;rs6740037;rs62116745;rs77818233;2:141043:T:TAAGA;rs9677393;rs425068;rs447592;rs440528;rs56174623;rs9309726;rs9309727;rs408578;rs1461029;2:145965:G:GTT;rs9631082;rs58649217;2:146858:T:TC;rs371078;rs438715;2:147792:A:ATATTTCCTTATTAAATTTTGTCTGTGTAT;rs6722887;rs6731668;rs12621516;rs435301;rs389599;rs12714398;rs381726;rs530684162;rs11127462;rs7573364;rs12619407;rs6720953;rs386181;rs74854229;rs408209;rs11687413;rs6734932;rs6725727;rs443965;rs450078;rs6717946;rs2864081;rs6548212;rs77647232;rs62118689;rs402453;rs62118690
2	2:120001-160000	2:1200001-1240000	7.97e-15	HiC	GSE87112	Mesenchymal_Stem_Cell	intra	rs62116705;rs1543162;rs1461027;rs11684439;rs13035315;rs543082799;rs632344;rs140933289;rs12714396;rs2126130;rs12623893;rs10205267;rs10196255;rs62116740;rs56390485;rs10176358;rs13017669;rs11678766;rs9677278;rs13025125;rs60785419;rs55647705;rs56193320;rs6740037;rs62116745;rs77818233;2:141043:T:TAAGA;rs9677393;rs425068;rs447592;rs440528;rs56174623;rs9309726;rs9309727;rs408578;rs1461029;2:145965:G:GTT;rs9631082;rs58649217;2:146858:T:TC;rs371078;rs438715;2:147792:A:ATATTTCCTTATTAAATTTTGTCTGTGTAT;rs6722887;rs6731668;rs12621516;rs435301;rs389599;rs12714398;rs381726;rs530684162;rs11127462;rs7573364;rs12619407;rs6720953;rs386181;rs74854229;rs408209;rs11687413;rs6734932;rs6725727;rs443965;rs450078;rs6717946;rs2864081;rs6548212;rs77647232;rs62118689;rs402453;rs62118690
2	2:120001-160000	2:1240001-1280000	2.05e-07	HiC	GSE87112	Mesenchymal_Stem_Cell	intra	rs62116705;rs1543162;rs1461027;rs11684439;rs13035315;rs543082799;rs632344;rs140933289;rs12714396;rs2126130;rs12623893;rs10205267;rs10196255;rs62116740;rs56390485;rs10176358;rs13017669;rs11678766;rs9677278;rs13025125;rs60785419;rs55647705;rs56193320;rs6740037;rs62116745;rs77818233;2:141043:T:TAAGA;rs9677393;rs425068;rs447592;rs440528;rs56174623;rs9309726;rs9309727;rs408578;rs1461029;2:145965:G:GTT;rs9631082;rs58649217;2:146858:T:TC;rs371078;rs438715;2:147792:A:ATATTTCCTTATTAAATTTTGTCTGTGTAT;rs6722887;rs6731668;rs12621516;rs435301;rs389599;rs12714398;rs381726;rs530684162;rs11127462;rs7573364;rs12619407;rs6720953;rs386181;rs74854229;rs408209;rs11687413;rs6734932;rs6725727;rs443965;rs450078;rs6717946;rs2864081;rs6548212;rs77647232;rs62118689;rs402453;rs62118690
2	2:120001-160000	2:1280001-1320000	3.11e-15	HiC	GSE87112	Mesenchymal_Stem_Cell	intra	rs62116705;rs1543162;rs1461027;rs11684439;rs13035315;rs543082799;rs632344;rs140933289;rs12714396;rs2126130;rs12623893;rs10205267;rs10196255;rs62116740;rs56390485;rs10176358;rs13017669;rs11678766;rs9677278;rs13025125;rs60785419;rs55647705;rs56193320;rs6740037;rs62116745;rs77818233;2:141043:T:TAAGA;rs9677393;rs425068;rs447592;rs440528;rs56174623;rs9309726;rs9309727;rs408578;rs1461029;2:145965:G:GTT;rs9631082;rs58649217;2:146858:T:TC;rs371078;rs438715;2:147792:A:ATATTTCCTTATTAAATTTTGTCTGTGTAT;rs6722887;rs6731668;rs12621516;rs435301;rs389599;rs12714398;rs381726;rs530684162;rs11127462;rs7573364;rs12619407;rs6720953;rs386181;rs74854229;rs408209;rs11687413;rs6734932;rs6725727;rs443965;rs450078;rs6717946;rs2864081;rs6548212;rs77647232;rs62118689;rs402453;rs62118690
2	2:120001-160000	2:1320001-1360000	3.66e-16	HiC	GSE87112	Mesenchymal_Stem_Cell	intra	rs62116705;rs1543162;rs1461027;rs11684439;rs13035315;rs543082799;rs632344;rs140933289;rs12714396;rs2126130;rs12623893;rs10205267;rs10196255;rs62116740;rs56390485;rs10176358;rs13017669;rs11678766;rs9677278;rs13025125;rs60785419;rs55647705;rs56193320;rs6740037;rs62116745;rs77818233;2:141043:T:TAAGA;rs9677393;rs425068;rs447592;rs440528;rs56174623;rs9309726;rs9309727;rs408578;rs1461029;2:145965:G:GTT;rs9631082;rs58649217;2:146858:T:TC;rs371078;rs438715;2:147792:A:ATATTTCCTTATTAAATTTTGTCTGTGTAT;rs6722887;rs6731668;rs12621516;rs435301;rs389599;rs12714398;rs381726;rs530684162;rs11127462;rs7573364;rs12619407;rs6720953;rs386181;rs74854229;rs408209;rs11687413;rs6734932;rs6725727;rs443965;rs450078;rs6717946;rs2864081;rs6548212;rs77647232;rs62118689;rs402453;rs62118690
2	2:120001-160000	2:1360001-1400000	1.11e-24	HiC	GSE87112	Mesenchymal_Stem_Cell	intra	rs62116705;rs1543162;rs1461027;rs11684439;rs13035315;rs543082799;rs632344;rs140933289;rs12714396;rs2126130;rs12623893;rs10205267;rs10196255;rs62116740;rs56390485;rs10176358;rs13017669;rs11678766;rs9677278;rs13025125;rs60785419;rs55647705;rs56193320;rs6740037;rs62116745;rs77818233;2:141043:T:TAAGA;rs9677393;rs425068;rs447592;rs440528;rs56174623;rs9309726;rs9309727;rs408578;rs1461029;2:145965:G:GTT;rs9631082;rs58649217;2:146858:T:TC;rs371078;rs438715;2:147792:A:ATATTTCCTTATTAAATTTTGTCTGTGTAT;rs6722887;rs6731668;rs12621516;rs435301;rs389599;rs12714398;rs381726;rs530684162;rs11127462;rs7573364;rs12619407;rs6720953;rs386181;rs74854229;rs408209;rs11687413;rs6734932;rs6725727;rs443965;rs450078;rs6717946;rs2864081;rs6548212;rs77647232;rs62118689;rs402453;rs62118690
2	2:120001-160000	2:1-40000	1.31e-70	HiC	GSE87112	Mesendoderm	intra	rs62116705;rs1543162;rs1461027;rs11684439;rs13035315;rs543082799;rs632344;rs140933289;rs12714396;rs2126130;rs12623893;rs10205267;rs10196255;rs62116740;rs56390485;rs10176358;rs13017669;rs11678766;rs9677278;rs13025125;rs60785419;rs55647705;rs56193320;rs6740037;rs62116745;rs77818233;2:141043:T:TAAGA;rs9677393;rs425068;rs447592;rs440528;rs56174623;rs9309726;rs9309727;rs408578;rs1461029;2:145965:G:GTT;rs9631082;rs58649217;2:146858:T:TC;rs371078;rs438715;2:147792:A:ATATTTCCTTATTAAATTTTGTCTGTGTAT;rs6722887;rs6731668;rs12621516;rs435301;rs389599;rs12714398;rs381726;rs530684162;rs11127462;rs7573364;rs12619407;rs6720953;rs386181;rs74854229;rs408209;rs11687413;rs6734932;rs6725727;rs443965;rs450078;rs6717946;rs2864081;rs6548212;rs77647232;rs62118689;rs402453;rs62118690
2	2:120001-160000	2:1-40000	1.6e-13	HiC	GSE87112	Trophoblast-like_Cell	intra	rs62116705;rs1543162;rs1461027;rs11684439;rs13035315;rs543082799;rs632344;rs140933289;rs12714396;rs2126130;rs12623893;rs10205267;rs10196255;rs62116740;rs56390485;rs10176358;rs13017669;rs11678766;rs9677278;rs13025125;rs60785419;rs55647705;rs56193320;rs6740037;rs62116745;rs77818233;2:141043:T:TAAGA;rs9677393;rs425068;rs447592;rs440528;rs56174623;rs9309726;rs9309727;rs408578;rs1461029;2:145965:G:GTT;rs9631082;rs58649217;2:146858:T:TC;rs371078;rs438715;2:147792:A:ATATTTCCTTATTAAATTTTGTCTGTGTAT;rs6722887;rs6731668;rs12621516;rs435301;rs389599;rs12714398;rs381726;rs530684162;rs11127462;rs7573364;rs12619407;rs6720953;rs386181;rs74854229;rs408209;rs11687413;rs6734932;rs6725727;rs443965;rs450078;rs6717946;rs2864081;rs6548212;rs77647232;rs62118689;rs402453;rs62118690
2	2:120001-160000	2:1-40000	3.61e-64	HiC	GSE87112	hESC	intra	rs62116705;rs1543162;rs1461027;rs11684439;rs13035315;rs543082799;rs632344;rs140933289;rs12714396;rs2126130;rs12623893;rs10205267;rs10196255;rs62116740;rs56390485;rs10176358;rs13017669;rs11678766;rs9677278;rs13025125;rs60785419;rs55647705;rs56193320;rs6740037;rs62116745;rs77818233;2:141043:T:TAAGA;rs9677393;rs425068;rs447592;rs440528;rs56174623;rs9309726;rs9309727;rs408578;rs1461029;2:145965:G:GTT;rs9631082;rs58649217;2:146858:T:TC;rs371078;rs438715;2:147792:A:ATATTTCCTTATTAAATTTTGTCTGTGTAT;rs6722887;rs6731668;rs12621516;rs435301;rs389599;rs12714398;rs381726;rs530684162;rs11127462;rs7573364;rs12619407;rs6720953;rs386181;rs74854229;rs408209;rs11687413;rs6734932;rs6725727;rs443965;rs450078;rs6717946;rs2864081;rs6548212;rs77647232;rs62118689;rs402453;rs62118690
2	2:120001-160000	2:1400001-1440000	9.83e-14	HiC	GSE87112	Mesenchymal_Stem_Cell	intra	rs62116705;rs1543162;rs1461027;rs11684439;rs13035315;rs543082799;rs632344;rs140933289;rs12714396;rs2126130;rs12623893;rs10205267;rs10196255;rs62116740;rs56390485;rs10176358;rs13017669;rs11678766;rs9677278;rs13025125;rs60785419;rs55647705;rs56193320;rs6740037;rs62116745;rs77818233;2:141043:T:TAAGA;rs9677393;rs425068;rs447592;rs440528;rs56174623;rs9309726;rs9309727;rs408578;rs1461029;2:145965:G:GTT;rs9631082;rs58649217;2:146858:T:TC;rs371078;rs438715;2:147792:A:ATATTTCCTTATTAAATTTTGTCTGTGTAT;rs6722887;rs6731668;rs12621516;rs435301;rs389599;rs12714398;rs381726;rs530684162;rs11127462;rs7573364;rs12619407;rs6720953;rs386181;rs74854229;rs408209;rs11687413;rs6734932;rs6725727;rs443965;rs450078;rs6717946;rs2864081;rs6548212;rs77647232;rs62118689;rs402453;rs62118690
2	2:120001-160000	2:160001-200000	1.89e-17	HiC	GSE87112	Left_Ventricle	intra	rs62116705;rs1543162;rs1461027;rs11684439;rs13035315;rs543082799;rs632344;rs140933289;rs12714396;rs2126130;rs12623893;rs10205267;rs10196255;rs62116740;rs56390485;rs10176358;rs13017669;rs11678766;rs9677278;rs13025125;rs60785419;rs55647705;rs56193320;rs6740037;rs62116745;rs77818233;2:141043:T:TAAGA;rs9677393;rs425068;rs447592;rs440528;rs56174623;rs9309726;rs9309727;rs408578;rs1461029;2:145965:G:GTT;rs9631082;rs58649217;2:146858:T:TC;rs371078;rs438715;2:147792:A:ATATTTCCTTATTAAATTTTGTCTGTGTAT;rs6722887;rs6731668;rs12621516;rs435301;rs389599;rs12714398;rs381726;rs530684162;rs11127462;rs7573364;rs12619407;rs6720953;rs386181;rs74854229;rs408209;rs11687413;rs6734932;rs6725727;rs443965;rs450078;rs6717946;rs2864081;rs6548212;rs77647232;rs62118689;rs402453;rs62118690
2	2:120001-160000	2:160001-200000	2.34e-62	HiC	GSE87112	Mesenchymal_Stem_Cell	intra	rs62116705;rs1543162;rs1461027;rs11684439;rs13035315;rs543082799;rs632344;rs140933289;rs12714396;rs2126130;rs12623893;rs10205267;rs10196255;rs62116740;rs56390485;rs10176358;rs13017669;rs11678766;rs9677278;rs13025125;rs60785419;rs55647705;rs56193320;rs6740037;rs62116745;rs77818233;2:141043:T:TAAGA;rs9677393;rs425068;rs447592;rs440528;rs56174623;rs9309726;rs9309727;rs408578;rs1461029;2:145965:G:GTT;rs9631082;rs58649217;2:146858:T:TC;rs371078;rs438715;2:147792:A:ATATTTCCTTATTAAATTTTGTCTGTGTAT;rs6722887;rs6731668;rs12621516;rs435301;rs389599;rs12714398;rs381726;rs530684162;rs11127462;rs7573364;rs12619407;rs6720953;rs386181;rs74854229;rs408209;rs11687413;rs6734932;rs6725727;rs443965;rs450078;rs6717946;rs2864081;rs6548212;rs77647232;rs62118689;rs402453;rs62118690
2	2:120001-160000	2:160001-200000	1.39e-76	HiC	GSE87112	Mesendoderm	intra	rs62116705;rs1543162;rs1461027;rs11684439;rs13035315;rs543082799;rs632344;rs140933289;rs12714396;rs2126130;rs12623893;rs10205267;rs10196255;rs62116740;rs56390485;rs10176358;rs13017669;rs11678766;rs9677278;rs13025125;rs60785419;rs55647705;rs56193320;rs6740037;rs62116745;rs77818233;2:141043:T:TAAGA;rs9677393;rs425068;rs447592;rs440528;rs56174623;rs9309726;rs9309727;rs408578;rs1461029;2:145965:G:GTT;rs9631082;rs58649217;2:146858:T:TC;rs371078;rs438715;2:147792:A:ATATTTCCTTATTAAATTTTGTCTGTGTAT;rs6722887;rs6731668;rs12621516;rs435301;rs389599;rs12714398;rs381726;rs530684162;rs11127462;rs7573364;rs12619407;rs6720953;rs386181;rs74854229;rs408209;rs11687413;rs6734932;rs6725727;rs443965;rs450078;rs6717946;rs2864081;rs6548212;rs77647232;rs62118689;rs402453;rs62118690
2	2:120001-160000	2:160001-200000	2.76e-33	HiC	GSE87112	Trophoblast-like_Cell	intra	rs62116705;rs1543162;rs1461027;rs11684439;rs13035315;rs543082799;rs632344;rs140933289;rs12714396;rs2126130;rs12623893;rs10205267;rs10196255;rs62116740;rs56390485;rs10176358;rs13017669;rs11678766;rs9677278;rs13025125;rs60785419;rs55647705;rs56193320;rs6740037;rs62116745;rs77818233;2:141043:T:TAAGA;rs9677393;rs425068;rs447592;rs440528;rs56174623;rs9309726;rs9309727;rs408578;rs1461029;2:145965:G:GTT;rs9631082;rs58649217;2:146858:T:TC;rs371078;rs438715;2:147792:A:ATATTTCCTTATTAAATTTTGTCTGTGTAT;rs6722887;rs6731668;rs12621516;rs435301;rs389599;rs12714398;rs381726;rs530684162;rs11127462;rs7573364;rs12619407;rs6720953;rs386181;rs74854229;rs408209;rs11687413;rs6734932;rs6725727;rs443965;rs450078;rs6717946;rs2864081;rs6548212;rs77647232;rs62118689;rs402453;rs62118690
2	2:120001-160000	2:160001-200000	9.72e-115	HiC	GSE87112	hESC	intra	rs62116705;rs1543162;rs1461027;rs11684439;rs13035315;rs543082799;rs632344;rs140933289;rs12714396;rs2126130;rs12623893;rs10205267;rs10196255;rs62116740;rs56390485;rs10176358;rs13017669;rs11678766;rs9677278;rs13025125;rs60785419;rs55647705;rs56193320;rs6740037;rs62116745;rs77818233;2:141043:T:TAAGA;rs9677393;rs425068;rs447592;rs440528;rs56174623;rs9309726;rs9309727;rs408578;rs1461029;2:145965:G:GTT;rs9631082;rs58649217;2:146858:T:TC;rs371078;rs438715;2:147792:A:ATATTTCCTTATTAAATTTTGTCTGTGTAT;rs6722887;rs6731668;rs12621516;rs435301;rs389599;rs12714398;rs381726;rs530684162;rs11127462;rs7573364;rs12619407;rs6720953;rs386181;rs74854229;rs408209;rs11687413;rs6734932;rs6725727;rs443965;rs450078;rs6717946;rs2864081;rs6548212;rs77647232;rs62118689;rs402453;rs62118690
2	2:120001-160000	2:1800001-1840000	3.77e-14	HiC	GSE87112	Mesenchymal_Stem_Cell	intra	rs62116705;rs1543162;rs1461027;rs11684439;rs13035315;rs543082799;rs632344;rs140933289;rs12714396;rs2126130;rs12623893;rs10205267;rs10196255;rs62116740;rs56390485;rs10176358;rs13017669;rs11678766;rs9677278;rs13025125;rs60785419;rs55647705;rs56193320;rs6740037;rs62116745;rs77818233;2:141043:T:TAAGA;rs9677393;rs425068;rs447592;rs440528;rs56174623;rs9309726;rs9309727;rs408578;rs1461029;2:145965:G:GTT;rs9631082;rs58649217;2:146858:T:TC;rs371078;rs438715;2:147792:A:ATATTTCCTTATTAAATTTTGTCTGTGTAT;rs6722887;rs6731668;rs12621516;rs435301;rs389599;rs12714398;rs381726;rs530684162;rs11127462;rs7573364;rs12619407;rs6720953;rs386181;rs74854229;rs408209;rs11687413;rs6734932;rs6725727;rs443965;rs450078;rs6717946;rs2864081;rs6548212;rs77647232;rs62118689;rs402453;rs62118690
2	2:120001-160000	2:1880001-1920000	1.83e-07	HiC	GSE87112	Mesenchymal_Stem_Cell	intra	rs62116705;rs1543162;rs1461027;rs11684439;rs13035315;rs543082799;rs632344;rs140933289;rs12714396;rs2126130;rs12623893;rs10205267;rs10196255;rs62116740;rs56390485;rs10176358;rs13017669;rs11678766;rs9677278;rs13025125;rs60785419;rs55647705;rs56193320;rs6740037;rs62116745;rs77818233;2:141043:T:TAAGA;rs9677393;rs425068;rs447592;rs440528;rs56174623;rs9309726;rs9309727;rs408578;rs1461029;2:145965:G:GTT;rs9631082;rs58649217;2:146858:T:TC;rs371078;rs438715;2:147792:A:ATATTTCCTTATTAAATTTTGTCTGTGTAT;rs6722887;rs6731668;rs12621516;rs435301;rs389599;rs12714398;rs381726;rs530684162;rs11127462;rs7573364;rs12619407;rs6720953;rs386181;rs74854229;rs408209;rs11687413;rs6734932;rs6725727;rs443965;rs450078;rs6717946;rs2864081;rs6548212;rs77647232;rs62118689;rs402453;rs62118690
2	2:120001-160000	2:1920001-1960000	7.92e-17	HiC	GSE87112	Mesenchymal_Stem_Cell	intra	rs62116705;rs1543162;rs1461027;rs11684439;rs13035315;rs543082799;rs632344;rs140933289;rs12714396;rs2126130;rs12623893;rs10205267;rs10196255;rs62116740;rs56390485;rs10176358;rs13017669;rs11678766;rs9677278;rs13025125;rs60785419;rs55647705;rs56193320;rs6740037;rs62116745;rs77818233;2:141043:T:TAAGA;rs9677393;rs425068;rs447592;rs440528;rs56174623;rs9309726;rs9309727;rs408578;rs1461029;2:145965:G:GTT;rs9631082;rs58649217;2:146858:T:TC;rs371078;rs438715;2:147792:A:ATATTTCCTTATTAAATTTTGTCTGTGTAT;rs6722887;rs6731668;rs12621516;rs435301;rs389599;rs12714398;rs381726;rs530684162;rs11127462;rs7573364;rs12619407;rs6720953;rs386181;rs74854229;rs408209;rs11687413;rs6734932;rs6725727;rs443965;rs450078;rs6717946;rs2864081;rs6548212;rs77647232;rs62118689;rs402453;rs62118690
2	2:120001-160000	2:1960001-2000000	4.99e-09	HiC	GSE87112	Mesenchymal_Stem_Cell	intra	rs62116705;rs1543162;rs1461027;rs11684439;rs13035315;rs543082799;rs632344;rs140933289;rs12714396;rs2126130;rs12623893;rs10205267;rs10196255;rs62116740;rs56390485;rs10176358;rs13017669;rs11678766;rs9677278;rs13025125;rs60785419;rs55647705;rs56193320;rs6740037;rs62116745;rs77818233;2:141043:T:TAAGA;rs9677393;rs425068;rs447592;rs440528;rs56174623;rs9309726;rs9309727;rs408578;rs1461029;2:145965:G:GTT;rs9631082;rs58649217;2:146858:T:TC;rs371078;rs438715;2:147792:A:ATATTTCCTTATTAAATTTTGTCTGTGTAT;rs6722887;rs6731668;rs12621516;rs435301;rs389599;rs12714398;rs381726;rs530684162;rs11127462;rs7573364;rs12619407;rs6720953;rs386181;rs74854229;rs408209;rs11687413;rs6734932;rs6725727;rs443965;rs450078;rs6717946;rs2864081;rs6548212;rs77647232;rs62118689;rs402453;rs62118690
2	2:120001-160000	2:2000001-2040000	8.68e-09	HiC	GSE87112	Mesenchymal_Stem_Cell	intra	rs62116705;rs1543162;rs1461027;rs11684439;rs13035315;rs543082799;rs632344;rs140933289;rs12714396;rs2126130;rs12623893;rs10205267;rs10196255;rs62116740;rs56390485;rs10176358;rs13017669;rs11678766;rs9677278;rs13025125;rs60785419;rs55647705;rs56193320;rs6740037;rs62116745;rs77818233;2:141043:T:TAAGA;rs9677393;rs425068;rs447592;rs440528;rs56174623;rs9309726;rs9309727;rs408578;rs1461029;2:145965:G:GTT;rs9631082;rs58649217;2:146858:T:TC;rs371078;rs438715;2:147792:A:ATATTTCCTTATTAAATTTTGTCTGTGTAT;rs6722887;rs6731668;rs12621516;rs435301;rs389599;rs12714398;rs381726;rs530684162;rs11127462;rs7573364;rs12619407;rs6720953;rs386181;rs74854229;rs408209;rs11687413;rs6734932;rs6725727;rs443965;rs450078;rs6717946;rs2864081;rs6548212;rs77647232;rs62118689;rs402453;rs62118690
2	2:120001-160000	2:200001-240000	3.78e-14	HiC	GSE87112	Mesendoderm	intra	rs62116705;rs1543162;rs1461027;rs11684439;rs13035315;rs543082799;rs632344;rs140933289;rs12714396;rs2126130;rs12623893;rs10205267;rs10196255;rs62116740;rs56390485;rs10176358;rs13017669;rs11678766;rs9677278;rs13025125;rs60785419;rs55647705;rs56193320;rs6740037;rs62116745;rs77818233;2:141043:T:TAAGA;rs9677393;rs425068;rs447592;rs440528;rs56174623;rs9309726;rs9309727;rs408578;rs1461029;2:145965:G:GTT;rs9631082;rs58649217;2:146858:T:TC;rs371078;rs438715;2:147792:A:ATATTTCCTTATTAAATTTTGTCTGTGTAT;rs6722887;rs6731668;rs12621516;rs435301;rs389599;rs12714398;rs381726;rs530684162;rs11127462;rs7573364;rs12619407;rs6720953;rs386181;rs74854229;rs408209;rs11687413;rs6734932;rs6725727;rs443965;rs450078;rs6717946;rs2864081;rs6548212;rs77647232;rs62118689;rs402453;rs62118690
2	2:120001-160000	2:200001-240000	7.48e-13	HiC	GSE87112	hESC	intra	rs62116705;rs1543162;rs1461027;rs11684439;rs13035315;rs543082799;rs632344;rs140933289;rs12714396;rs2126130;rs12623893;rs10205267;rs10196255;rs62116740;rs56390485;rs10176358;rs13017669;rs11678766;rs9677278;rs13025125;rs60785419;rs55647705;rs56193320;rs6740037;rs62116745;rs77818233;2:141043:T:TAAGA;rs9677393;rs425068;rs447592;rs440528;rs56174623;rs9309726;rs9309727;rs408578;rs1461029;2:145965:G:GTT;rs9631082;rs58649217;2:146858:T:TC;rs371078;rs438715;2:147792:A:ATATTTCCTTATTAAATTTTGTCTGTGTAT;rs6722887;rs6731668;rs12621516;rs435301;rs389599;rs12714398;rs381726;rs530684162;rs11127462;rs7573364;rs12619407;rs6720953;rs386181;rs74854229;rs408209;rs11687413;rs6734932;rs6725727;rs443965;rs450078;rs6717946;rs2864081;rs6548212;rs77647232;rs62118689;rs402453;rs62118690
2	2:120001-160000	2:2040001-2080000	4.87e-26	HiC	GSE87112	Mesenchymal_Stem_Cell	intra	rs62116705;rs1543162;rs1461027;rs11684439;rs13035315;rs543082799;rs632344;rs140933289;rs12714396;rs2126130;rs12623893;rs10205267;rs10196255;rs62116740;rs56390485;rs10176358;rs13017669;rs11678766;rs9677278;rs13025125;rs60785419;rs55647705;rs56193320;rs6740037;rs62116745;rs77818233;2:141043:T:TAAGA;rs9677393;rs425068;rs447592;rs440528;rs56174623;rs9309726;rs9309727;rs408578;rs1461029;2:145965:G:GTT;rs9631082;rs58649217;2:146858:T:TC;rs371078;rs438715;2:147792:A:ATATTTCCTTATTAAATTTTGTCTGTGTAT;rs6722887;rs6731668;rs12621516;rs435301;rs389599;rs12714398;rs381726;rs530684162;rs11127462;rs7573364;rs12619407;rs6720953;rs386181;rs74854229;rs408209;rs11687413;rs6734932;rs6725727;rs443965;rs450078;rs6717946;rs2864081;rs6548212;rs77647232;rs62118689;rs402453;rs62118690
2	2:120001-160000	2:2080001-2120000	7.81e-10	HiC	GSE87112	Mesenchymal_Stem_Cell	intra	rs62116705;rs1543162;rs1461027;rs11684439;rs13035315;rs543082799;rs632344;rs140933289;rs12714396;rs2126130;rs12623893;rs10205267;rs10196255;rs62116740;rs56390485;rs10176358;rs13017669;rs11678766;rs9677278;rs13025125;rs60785419;rs55647705;rs56193320;rs6740037;rs62116745;rs77818233;2:141043:T:TAAGA;rs9677393;rs425068;rs447592;rs440528;rs56174623;rs9309726;rs9309727;rs408578;rs1461029;2:145965:G:GTT;rs9631082;rs58649217;2:146858:T:TC;rs371078;rs438715;2:147792:A:ATATTTCCTTATTAAATTTTGTCTGTGTAT;rs6722887;rs6731668;rs12621516;rs435301;rs389599;rs12714398;rs381726;rs530684162;rs11127462;rs7573364;rs12619407;rs6720953;rs386181;rs74854229;rs408209;rs11687413;rs6734932;rs6725727;rs443965;rs450078;rs6717946;rs2864081;rs6548212;rs77647232;rs62118689;rs402453;rs62118690
2	2:120001-160000	2:2160001-2200000	1.16e-12	HiC	GSE87112	Mesenchymal_Stem_Cell	intra	rs62116705;rs1543162;rs1461027;rs11684439;rs13035315;rs543082799;rs632344;rs140933289;rs12714396;rs2126130;rs12623893;rs10205267;rs10196255;rs62116740;rs56390485;rs10176358;rs13017669;rs11678766;rs9677278;rs13025125;rs60785419;rs55647705;rs56193320;rs6740037;rs62116745;rs77818233;2:141043:T:TAAGA;rs9677393;rs425068;rs447592;rs440528;rs56174623;rs9309726;rs9309727;rs408578;rs1461029;2:145965:G:GTT;rs9631082;rs58649217;2:146858:T:TC;rs371078;rs438715;2:147792:A:ATATTTCCTTATTAAATTTTGTCTGTGTAT;rs6722887;rs6731668;rs12621516;rs435301;rs389599;rs12714398;rs381726;rs530684162;rs11127462;rs7573364;rs12619407;rs6720953;rs386181;rs74854229;rs408209;rs11687413;rs6734932;rs6725727;rs443965;rs450078;rs6717946;rs2864081;rs6548212;rs77647232;rs62118689;rs402453;rs62118690
2	2:120001-160000	2:2200001-2240000	3.58e-14	HiC	GSE87112	Mesenchymal_Stem_Cell	intra	rs62116705;rs1543162;rs1461027;rs11684439;rs13035315;rs543082799;rs632344;rs140933289;rs12714396;rs2126130;rs12623893;rs10205267;rs10196255;rs62116740;rs56390485;rs10176358;rs13017669;rs11678766;rs9677278;rs13025125;rs60785419;rs55647705;rs56193320;rs6740037;rs62116745;rs77818233;2:141043:T:TAAGA;rs9677393;rs425068;rs447592;rs440528;rs56174623;rs9309726;rs9309727;rs408578;rs1461029;2:145965:G:GTT;rs9631082;rs58649217;2:146858:T:TC;rs371078;rs438715;2:147792:A:ATATTTCCTTATTAAATTTTGTCTGTGTAT;rs6722887;rs6731668;rs12621516;rs435301;rs389599;rs12714398;rs381726;rs530684162;rs11127462;rs7573364;rs12619407;rs6720953;rs386181;rs74854229;rs408209;rs11687413;rs6734932;rs6725727;rs443965;rs450078;rs6717946;rs2864081;rs6548212;rs77647232;rs62118689;rs402453;rs62118690
2	2:120001-160000	2:2280001-2320000	1.09e-16	HiC	GSE87112	Mesenchymal_Stem_Cell	intra	rs62116705;rs1543162;rs1461027;rs11684439;rs13035315;rs543082799;rs632344;rs140933289;rs12714396;rs2126130;rs12623893;rs10205267;rs10196255;rs62116740;rs56390485;rs10176358;rs13017669;rs11678766;rs9677278;rs13025125;rs60785419;rs55647705;rs56193320;rs6740037;rs62116745;rs77818233;2:141043:T:TAAGA;rs9677393;rs425068;rs447592;rs440528;rs56174623;rs9309726;rs9309727;rs408578;rs1461029;2:145965:G:GTT;rs9631082;rs58649217;2:146858:T:TC;rs371078;rs438715;2:147792:A:ATATTTCCTTATTAAATTTTGTCTGTGTAT;rs6722887;rs6731668;rs12621516;rs435301;rs389599;rs12714398;rs381726;rs530684162;rs11127462;rs7573364;rs12619407;rs6720953;rs386181;rs74854229;rs408209;rs11687413;rs6734932;rs6725727;rs443965;rs450078;rs6717946;rs2864081;rs6548212;rs77647232;rs62118689;rs402453;rs62118690
2	2:120001-160000	2:240001-280000	5.09e-09	HiC	GSE87112	Mesendoderm	intra	rs62116705;rs1543162;rs1461027;rs11684439;rs13035315;rs543082799;rs632344;rs140933289;rs12714396;rs2126130;rs12623893;rs10205267;rs10196255;rs62116740;rs56390485;rs10176358;rs13017669;rs11678766;rs9677278;rs13025125;rs60785419;rs55647705;rs56193320;rs6740037;rs62116745;rs77818233;2:141043:T:TAAGA;rs9677393;rs425068;rs447592;rs440528;rs56174623;rs9309726;rs9309727;rs408578;rs1461029;2:145965:G:GTT;rs9631082;rs58649217;2:146858:T:TC;rs371078;rs438715;2:147792:A:ATATTTCCTTATTAAATTTTGTCTGTGTAT;rs6722887;rs6731668;rs12621516;rs435301;rs389599;rs12714398;rs381726;rs530684162;rs11127462;rs7573364;rs12619407;rs6720953;rs386181;rs74854229;rs408209;rs11687413;rs6734932;rs6725727;rs443965;rs450078;rs6717946;rs2864081;rs6548212;rs77647232;rs62118689;rs402453;rs62118690
2	2:120001-160000	2:240001-280000	1.1e-15	HiC	GSE87112	hESC	intra	rs62116705;rs1543162;rs1461027;rs11684439;rs13035315;rs543082799;rs632344;rs140933289;rs12714396;rs2126130;rs12623893;rs10205267;rs10196255;rs62116740;rs56390485;rs10176358;rs13017669;rs11678766;rs9677278;rs13025125;rs60785419;rs55647705;rs56193320;rs6740037;rs62116745;rs77818233;2:141043:T:TAAGA;rs9677393;rs425068;rs447592;rs440528;rs56174623;rs9309726;rs9309727;rs408578;rs1461029;2:145965:G:GTT;rs9631082;rs58649217;2:146858:T:TC;rs371078;rs438715;2:147792:A:ATATTTCCTTATTAAATTTTGTCTGTGTAT;rs6722887;rs6731668;rs12621516;rs435301;rs389599;rs12714398;rs381726;rs530684162;rs11127462;rs7573364;rs12619407;rs6720953;rs386181;rs74854229;rs408209;rs11687413;rs6734932;rs6725727;rs443965;rs450078;rs6717946;rs2864081;rs6548212;rs77647232;rs62118689;rs402453;rs62118690
2	2:120001-160000	2:2480001-2520000	1.54e-09	HiC	GSE87112	Mesenchymal_Stem_Cell	intra	rs62116705;rs1543162;rs1461027;rs11684439;rs13035315;rs543082799;rs632344;rs140933289;rs12714396;rs2126130;rs12623893;rs10205267;rs10196255;rs62116740;rs56390485;rs10176358;rs13017669;rs11678766;rs9677278;rs13025125;rs60785419;rs55647705;rs56193320;rs6740037;rs62116745;rs77818233;2:141043:T:TAAGA;rs9677393;rs425068;rs447592;rs440528;rs56174623;rs9309726;rs9309727;rs408578;rs1461029;2:145965:G:GTT;rs9631082;rs58649217;2:146858:T:TC;rs371078;rs438715;2:147792:A:ATATTTCCTTATTAAATTTTGTCTGTGTAT;rs6722887;rs6731668;rs12621516;rs435301;rs389599;rs12714398;rs381726;rs530684162;rs11127462;rs7573364;rs12619407;rs6720953;rs386181;rs74854229;rs408209;rs11687413;rs6734932;rs6725727;rs443965;rs450078;rs6717946;rs2864081;rs6548212;rs77647232;rs62118689;rs402453;rs62118690
2	2:120001-160000	2:2520001-2560000	4.98e-08	HiC	GSE87112	Mesenchymal_Stem_Cell	intra	rs62116705;rs1543162;rs1461027;rs11684439;rs13035315;rs543082799;rs632344;rs140933289;rs12714396;rs2126130;rs12623893;rs10205267;rs10196255;rs62116740;rs56390485;rs10176358;rs13017669;rs11678766;rs9677278;rs13025125;rs60785419;rs55647705;rs56193320;rs6740037;rs62116745;rs77818233;2:141043:T:TAAGA;rs9677393;rs425068;rs447592;rs440528;rs56174623;rs9309726;rs9309727;rs408578;rs1461029;2:145965:G:GTT;rs9631082;rs58649217;2:146858:T:TC;rs371078;rs438715;2:147792:A:ATATTTCCTTATTAAATTTTGTCTGTGTAT;rs6722887;rs6731668;rs12621516;rs435301;rs389599;rs12714398;rs381726;rs530684162;rs11127462;rs7573364;rs12619407;rs6720953;rs386181;rs74854229;rs408209;rs11687413;rs6734932;rs6725727;rs443965;rs450078;rs6717946;rs2864081;rs6548212;rs77647232;rs62118689;rs402453;rs62118690
2	2:120001-160000	2:2640001-2680000	7.39e-15	HiC	GSE87112	Mesenchymal_Stem_Cell	intra	rs62116705;rs1543162;rs1461027;rs11684439;rs13035315;rs543082799;rs632344;rs140933289;rs12714396;rs2126130;rs12623893;rs10205267;rs10196255;rs62116740;rs56390485;rs10176358;rs13017669;rs11678766;rs9677278;rs13025125;rs60785419;rs55647705;rs56193320;rs6740037;rs62116745;rs77818233;2:141043:T:TAAGA;rs9677393;rs425068;rs447592;rs440528;rs56174623;rs9309726;rs9309727;rs408578;rs1461029;2:145965:G:GTT;rs9631082;rs58649217;2:146858:T:TC;rs371078;rs438715;2:147792:A:ATATTTCCTTATTAAATTTTGTCTGTGTAT;rs6722887;rs6731668;rs12621516;rs435301;rs389599;rs12714398;rs381726;rs530684162;rs11127462;rs7573364;rs12619407;rs6720953;rs386181;rs74854229;rs408209;rs11687413;rs6734932;rs6725727;rs443965;rs450078;rs6717946;rs2864081;rs6548212;rs77647232;rs62118689;rs402453;rs62118690
2	2:120001-160000	2:2760001-2800000	4.49e-11	HiC	GSE87112	Mesenchymal_Stem_Cell	intra	rs62116705;rs1543162;rs1461027;rs11684439;rs13035315;rs543082799;rs632344;rs140933289;rs12714396;rs2126130;rs12623893;rs10205267;rs10196255;rs62116740;rs56390485;rs10176358;rs13017669;rs11678766;rs9677278;rs13025125;rs60785419;rs55647705;rs56193320;rs6740037;rs62116745;rs77818233;2:141043:T:TAAGA;rs9677393;rs425068;rs447592;rs440528;rs56174623;rs9309726;rs9309727;rs408578;rs1461029;2:145965:G:GTT;rs9631082;rs58649217;2:146858:T:TC;rs371078;rs438715;2:147792:A:ATATTTCCTTATTAAATTTTGTCTGTGTAT;rs6722887;rs6731668;rs12621516;rs435301;rs389599;rs12714398;rs381726;rs530684162;rs11127462;rs7573364;rs12619407;rs6720953;rs386181;rs74854229;rs408209;rs11687413;rs6734932;rs6725727;rs443965;rs450078;rs6717946;rs2864081;rs6548212;rs77647232;rs62118689;rs402453;rs62118690
2	2:120001-160000	2:280001-320000	4.83e-09	HiC	GSE87112	Mesenchymal_Stem_Cell	intra	rs62116705;rs1543162;rs1461027;rs11684439;rs13035315;rs543082799;rs632344;rs140933289;rs12714396;rs2126130;rs12623893;rs10205267;rs10196255;rs62116740;rs56390485;rs10176358;rs13017669;rs11678766;rs9677278;rs13025125;rs60785419;rs55647705;rs56193320;rs6740037;rs62116745;rs77818233;2:141043:T:TAAGA;rs9677393;rs425068;rs447592;rs440528;rs56174623;rs9309726;rs9309727;rs408578;rs1461029;2:145965:G:GTT;rs9631082;rs58649217;2:146858:T:TC;rs371078;rs438715;2:147792:A:ATATTTCCTTATTAAATTTTGTCTGTGTAT;rs6722887;rs6731668;rs12621516;rs435301;rs389599;rs12714398;rs381726;rs530684162;rs11127462;rs7573364;rs12619407;rs6720953;rs386181;rs74854229;rs408209;rs11687413;rs6734932;rs6725727;rs443965;rs450078;rs6717946;rs2864081;rs6548212;rs77647232;rs62118689;rs402453;rs62118690
2	2:120001-160000	2:280001-320000	4.45e-40	HiC	GSE87112	Mesendoderm	intra	rs62116705;rs1543162;rs1461027;rs11684439;rs13035315;rs543082799;rs632344;rs140933289;rs12714396;rs2126130;rs12623893;rs10205267;rs10196255;rs62116740;rs56390485;rs10176358;rs13017669;rs11678766;rs9677278;rs13025125;rs60785419;rs55647705;rs56193320;rs6740037;rs62116745;rs77818233;2:141043:T:TAAGA;rs9677393;rs425068;rs447592;rs440528;rs56174623;rs9309726;rs9309727;rs408578;rs1461029;2:145965:G:GTT;rs9631082;rs58649217;2:146858:T:TC;rs371078;rs438715;2:147792:A:ATATTTCCTTATTAAATTTTGTCTGTGTAT;rs6722887;rs6731668;rs12621516;rs435301;rs389599;rs12714398;rs381726;rs530684162;rs11127462;rs7573364;rs12619407;rs6720953;rs386181;rs74854229;rs408209;rs11687413;rs6734932;rs6725727;rs443965;rs450078;rs6717946;rs2864081;rs6548212;rs77647232;rs62118689;rs402453;rs62118690
2	2:120001-160000	2:280001-320000	7.94e-12	HiC	GSE87112	Trophoblast-like_Cell	intra	rs62116705;rs1543162;rs1461027;rs11684439;rs13035315;rs543082799;rs632344;rs140933289;rs12714396;rs2126130;rs12623893;rs10205267;rs10196255;rs62116740;rs56390485;rs10176358;rs13017669;rs11678766;rs9677278;rs13025125;rs60785419;rs55647705;rs56193320;rs6740037;rs62116745;rs77818233;2:141043:T:TAAGA;rs9677393;rs425068;rs447592;rs440528;rs56174623;rs9309726;rs9309727;rs408578;rs1461029;2:145965:G:GTT;rs9631082;rs58649217;2:146858:T:TC;rs371078;rs438715;2:147792:A:ATATTTCCTTATTAAATTTTGTCTGTGTAT;rs6722887;rs6731668;rs12621516;rs435301;rs389599;rs12714398;rs381726;rs530684162;rs11127462;rs7573364;rs12619407;rs6720953;rs386181;rs74854229;rs408209;rs11687413;rs6734932;rs6725727;rs443965;rs450078;rs6717946;rs2864081;rs6548212;rs77647232;rs62118689;rs402453;rs62118690
2	2:120001-160000	2:280001-320000	1.32e-61	HiC	GSE87112	hESC	intra	rs62116705;rs1543162;rs1461027;rs11684439;rs13035315;rs543082799;rs632344;rs140933289;rs12714396;rs2126130;rs12623893;rs10205267;rs10196255;rs62116740;rs56390485;rs10176358;rs13017669;rs11678766;rs9677278;rs13025125;rs60785419;rs55647705;rs56193320;rs6740037;rs62116745;rs77818233;2:141043:T:TAAGA;rs9677393;rs425068;rs447592;rs440528;rs56174623;rs9309726;rs9309727;rs408578;rs1461029;2:145965:G:GTT;rs9631082;rs58649217;2:146858:T:TC;rs371078;rs438715;2:147792:A:ATATTTCCTTATTAAATTTTGTCTGTGTAT;rs6722887;rs6731668;rs12621516;rs435301;rs389599;rs12714398;rs381726;rs530684162;rs11127462;rs7573364;rs12619407;rs6720953;rs386181;rs74854229;rs408209;rs11687413;rs6734932;rs6725727;rs443965;rs450078;rs6717946;rs2864081;rs6548212;rs77647232;rs62118689;rs402453;rs62118690
2	2:120001-160000	2:3000001-3040000	6.66e-10	HiC	GSE87112	Mesenchymal_Stem_Cell	intra	rs62116705;rs1543162;rs1461027;rs11684439;rs13035315;rs543082799;rs632344;rs140933289;rs12714396;rs2126130;rs12623893;rs10205267;rs10196255;rs62116740;rs56390485;rs10176358;rs13017669;rs11678766;rs9677278;rs13025125;rs60785419;rs55647705;rs56193320;rs6740037;rs62116745;rs77818233;2:141043:T:TAAGA;rs9677393;rs425068;rs447592;rs440528;rs56174623;rs9309726;rs9309727;rs408578;rs1461029;2:145965:G:GTT;rs9631082;rs58649217;2:146858:T:TC;rs371078;rs438715;2:147792:A:ATATTTCCTTATTAAATTTTGTCTGTGTAT;rs6722887;rs6731668;rs12621516;rs435301;rs389599;rs12714398;rs381726;rs530684162;rs11127462;rs7573364;rs12619407;rs6720953;rs386181;rs74854229;rs408209;rs11687413;rs6734932;rs6725727;rs443965;rs450078;rs6717946;rs2864081;rs6548212;rs77647232;rs62118689;rs402453;rs62118690
2	2:120001-160000	2:320001-360000	1.23e-07	HiC	GSE87112	Mesenchymal_Stem_Cell	intra	rs62116705;rs1543162;rs1461027;rs11684439;rs13035315;rs543082799;rs632344;rs140933289;rs12714396;rs2126130;rs12623893;rs10205267;rs10196255;rs62116740;rs56390485;rs10176358;rs13017669;rs11678766;rs9677278;rs13025125;rs60785419;rs55647705;rs56193320;rs6740037;rs62116745;rs77818233;2:141043:T:TAAGA;rs9677393;rs425068;rs447592;rs440528;rs56174623;rs9309726;rs9309727;rs408578;rs1461029;2:145965:G:GTT;rs9631082;rs58649217;2:146858:T:TC;rs371078;rs438715;2:147792:A:ATATTTCCTTATTAAATTTTGTCTGTGTAT;rs6722887;rs6731668;rs12621516;rs435301;rs389599;rs12714398;rs381726;rs530684162;rs11127462;rs7573364;rs12619407;rs6720953;rs386181;rs74854229;rs408209;rs11687413;rs6734932;rs6725727;rs443965;rs450078;rs6717946;rs2864081;rs6548212;rs77647232;rs62118689;rs402453;rs62118690
2	2:120001-160000	2:320001-360000	1e-10	HiC	GSE87112	Mesendoderm	intra	rs62116705;rs1543162;rs1461027;rs11684439;rs13035315;rs543082799;rs632344;rs140933289;rs12714396;rs2126130;rs12623893;rs10205267;rs10196255;rs62116740;rs56390485;rs10176358;rs13017669;rs11678766;rs9677278;rs13025125;rs60785419;rs55647705;rs56193320;rs6740037;rs62116745;rs77818233;2:141043:T:TAAGA;rs9677393;rs425068;rs447592;rs440528;rs56174623;rs9309726;rs9309727;rs408578;rs1461029;2:145965:G:GTT;rs9631082;rs58649217;2:146858:T:TC;rs371078;rs438715;2:147792:A:ATATTTCCTTATTAAATTTTGTCTGTGTAT;rs6722887;rs6731668;rs12621516;rs435301;rs389599;rs12714398;rs381726;rs530684162;rs11127462;rs7573364;rs12619407;rs6720953;rs386181;rs74854229;rs408209;rs11687413;rs6734932;rs6725727;rs443965;rs450078;rs6717946;rs2864081;rs6548212;rs77647232;rs62118689;rs402453;rs62118690
2	2:120001-160000	2:320001-360000	5.61e-09	HiC	GSE87112	hESC	intra	rs62116705;rs1543162;rs1461027;rs11684439;rs13035315;rs543082799;rs632344;rs140933289;rs12714396;rs2126130;rs12623893;rs10205267;rs10196255;rs62116740;rs56390485;rs10176358;rs13017669;rs11678766;rs9677278;rs13025125;rs60785419;rs55647705;rs56193320;rs6740037;rs62116745;rs77818233;2:141043:T:TAAGA;rs9677393;rs425068;rs447592;rs440528;rs56174623;rs9309726;rs9309727;rs408578;rs1461029;2:145965:G:GTT;rs9631082;rs58649217;2:146858:T:TC;rs371078;rs438715;2:147792:A:ATATTTCCTTATTAAATTTTGTCTGTGTAT;rs6722887;rs6731668;rs12621516;rs435301;rs389599;rs12714398;rs381726;rs530684162;rs11127462;rs7573364;rs12619407;rs6720953;rs386181;rs74854229;rs408209;rs11687413;rs6734932;rs6725727;rs443965;rs450078;rs6717946;rs2864081;rs6548212;rs77647232;rs62118689;rs402453;rs62118690
2	2:120001-160000	2:400001-440000	2.19e-20	HiC	GSE87112	Mesenchymal_Stem_Cell	intra	rs62116705;rs1543162;rs1461027;rs11684439;rs13035315;rs543082799;rs632344;rs140933289;rs12714396;rs2126130;rs12623893;rs10205267;rs10196255;rs62116740;rs56390485;rs10176358;rs13017669;rs11678766;rs9677278;rs13025125;rs60785419;rs55647705;rs56193320;rs6740037;rs62116745;rs77818233;2:141043:T:TAAGA;rs9677393;rs425068;rs447592;rs440528;rs56174623;rs9309726;rs9309727;rs408578;rs1461029;2:145965:G:GTT;rs9631082;rs58649217;2:146858:T:TC;rs371078;rs438715;2:147792:A:ATATTTCCTTATTAAATTTTGTCTGTGTAT;rs6722887;rs6731668;rs12621516;rs435301;rs389599;rs12714398;rs381726;rs530684162;rs11127462;rs7573364;rs12619407;rs6720953;rs386181;rs74854229;rs408209;rs11687413;rs6734932;rs6725727;rs443965;rs450078;rs6717946;rs2864081;rs6548212;rs77647232;rs62118689;rs402453;rs62118690
2	2:120001-160000	2:400001-440000	1.34e-15	HiC	GSE87112	Mesendoderm	intra	rs62116705;rs1543162;rs1461027;rs11684439;rs13035315;rs543082799;rs632344;rs140933289;rs12714396;rs2126130;rs12623893;rs10205267;rs10196255;rs62116740;rs56390485;rs10176358;rs13017669;rs11678766;rs9677278;rs13025125;rs60785419;rs55647705;rs56193320;rs6740037;rs62116745;rs77818233;2:141043:T:TAAGA;rs9677393;rs425068;rs447592;rs440528;rs56174623;rs9309726;rs9309727;rs408578;rs1461029;2:145965:G:GTT;rs9631082;rs58649217;2:146858:T:TC;rs371078;rs438715;2:147792:A:ATATTTCCTTATTAAATTTTGTCTGTGTAT;rs6722887;rs6731668;rs12621516;rs435301;rs389599;rs12714398;rs381726;rs530684162;rs11127462;rs7573364;rs12619407;rs6720953;rs386181;rs74854229;rs408209;rs11687413;rs6734932;rs6725727;rs443965;rs450078;rs6717946;rs2864081;rs6548212;rs77647232;rs62118689;rs402453;rs62118690
2	2:120001-160000	2:400001-440000	1.5e-12	HiC	GSE87112	hESC	intra	rs62116705;rs1543162;rs1461027;rs11684439;rs13035315;rs543082799;rs632344;rs140933289;rs12714396;rs2126130;rs12623893;rs10205267;rs10196255;rs62116740;rs56390485;rs10176358;rs13017669;rs11678766;rs9677278;rs13025125;rs60785419;rs55647705;rs56193320;rs6740037;rs62116745;rs77818233;2:141043:T:TAAGA;rs9677393;rs425068;rs447592;rs440528;rs56174623;rs9309726;rs9309727;rs408578;rs1461029;2:145965:G:GTT;rs9631082;rs58649217;2:146858:T:TC;rs371078;rs438715;2:147792:A:ATATTTCCTTATTAAATTTTGTCTGTGTAT;rs6722887;rs6731668;rs12621516;rs435301;rs389599;rs12714398;rs381726;rs530684162;rs11127462;rs7573364;rs12619407;rs6720953;rs386181;rs74854229;rs408209;rs11687413;rs6734932;rs6725727;rs443965;rs450078;rs6717946;rs2864081;rs6548212;rs77647232;rs62118689;rs402453;rs62118690
2	2:120001-160000	2:40001-80000	1.18e-12	HiC	GSE87112	Mesenchymal_Stem_Cell	intra	rs62116705;rs1543162;rs1461027;rs11684439;rs13035315;rs543082799;rs632344;rs140933289;rs12714396;rs2126130;rs12623893;rs10205267;rs10196255;rs62116740;rs56390485;rs10176358;rs13017669;rs11678766;rs9677278;rs13025125;rs60785419;rs55647705;rs56193320;rs6740037;rs62116745;rs77818233;2:141043:T:TAAGA;rs9677393;rs425068;rs447592;rs440528;rs56174623;rs9309726;rs9309727;rs408578;rs1461029;2:145965:G:GTT;rs9631082;rs58649217;2:146858:T:TC;rs371078;rs438715;2:147792:A:ATATTTCCTTATTAAATTTTGTCTGTGTAT;rs6722887;rs6731668;rs12621516;rs435301;rs389599;rs12714398;rs381726;rs530684162;rs11127462;rs7573364;rs12619407;rs6720953;rs386181;rs74854229;rs408209;rs11687413;rs6734932;rs6725727;rs443965;rs450078;rs6717946;rs2864081;rs6548212;rs77647232;rs62118689;rs402453;rs62118690
2	2:120001-160000	2:40001-80000	3.51e-73	HiC	GSE87112	Mesendoderm	intra	rs62116705;rs1543162;rs1461027;rs11684439;rs13035315;rs543082799;rs632344;rs140933289;rs12714396;rs2126130;rs12623893;rs10205267;rs10196255;rs62116740;rs56390485;rs10176358;rs13017669;rs11678766;rs9677278;rs13025125;rs60785419;rs55647705;rs56193320;rs6740037;rs62116745;rs77818233;2:141043:T:TAAGA;rs9677393;rs425068;rs447592;rs440528;rs56174623;rs9309726;rs9309727;rs408578;rs1461029;2:145965:G:GTT;rs9631082;rs58649217;2:146858:T:TC;rs371078;rs438715;2:147792:A:ATATTTCCTTATTAAATTTTGTCTGTGTAT;rs6722887;rs6731668;rs12621516;rs435301;rs389599;rs12714398;rs381726;rs530684162;rs11127462;rs7573364;rs12619407;rs6720953;rs386181;rs74854229;rs408209;rs11687413;rs6734932;rs6725727;rs443965;rs450078;rs6717946;rs2864081;rs6548212;rs77647232;rs62118689;rs402453;rs62118690
2	2:120001-160000	2:40001-80000	5.71e-19	HiC	GSE87112	Trophoblast-like_Cell	intra	rs62116705;rs1543162;rs1461027;rs11684439;rs13035315;rs543082799;rs632344;rs140933289;rs12714396;rs2126130;rs12623893;rs10205267;rs10196255;rs62116740;rs56390485;rs10176358;rs13017669;rs11678766;rs9677278;rs13025125;rs60785419;rs55647705;rs56193320;rs6740037;rs62116745;rs77818233;2:141043:T:TAAGA;rs9677393;rs425068;rs447592;rs440528;rs56174623;rs9309726;rs9309727;rs408578;rs1461029;2:145965:G:GTT;rs9631082;rs58649217;2:146858:T:TC;rs371078;rs438715;2:147792:A:ATATTTCCTTATTAAATTTTGTCTGTGTAT;rs6722887;rs6731668;rs12621516;rs435301;rs389599;rs12714398;rs381726;rs530684162;rs11127462;rs7573364;rs12619407;rs6720953;rs386181;rs74854229;rs408209;rs11687413;rs6734932;rs6725727;rs443965;rs450078;rs6717946;rs2864081;rs6548212;rs77647232;rs62118689;rs402453;rs62118690
2	2:120001-160000	2:40001-80000	5.93e-98	HiC	GSE87112	hESC	intra	rs62116705;rs1543162;rs1461027;rs11684439;rs13035315;rs543082799;rs632344;rs140933289;rs12714396;rs2126130;rs12623893;rs10205267;rs10196255;rs62116740;rs56390485;rs10176358;rs13017669;rs11678766;rs9677278;rs13025125;rs60785419;rs55647705;rs56193320;rs6740037;rs62116745;rs77818233;2:141043:T:TAAGA;rs9677393;rs425068;rs447592;rs440528;rs56174623;rs9309726;rs9309727;rs408578;rs1461029;2:145965:G:GTT;rs9631082;rs58649217;2:146858:T:TC;rs371078;rs438715;2:147792:A:ATATTTCCTTATTAAATTTTGTCTGTGTAT;rs6722887;rs6731668;rs12621516;rs435301;rs389599;rs12714398;rs381726;rs530684162;rs11127462;rs7573364;rs12619407;rs6720953;rs386181;rs74854229;rs408209;rs11687413;rs6734932;rs6725727;rs443965;rs450078;rs6717946;rs2864081;rs6548212;rs77647232;rs62118689;rs402453;rs62118690
2	2:120001-160000	2:440001-480000	3.17e-15	HiC	GSE87112	Mesenchymal_Stem_Cell	intra	rs62116705;rs1543162;rs1461027;rs11684439;rs13035315;rs543082799;rs632344;rs140933289;rs12714396;rs2126130;rs12623893;rs10205267;rs10196255;rs62116740;rs56390485;rs10176358;rs13017669;rs11678766;rs9677278;rs13025125;rs60785419;rs55647705;rs56193320;rs6740037;rs62116745;rs77818233;2:141043:T:TAAGA;rs9677393;rs425068;rs447592;rs440528;rs56174623;rs9309726;rs9309727;rs408578;rs1461029;2:145965:G:GTT;rs9631082;rs58649217;2:146858:T:TC;rs371078;rs438715;2:147792:A:ATATTTCCTTATTAAATTTTGTCTGTGTAT;rs6722887;rs6731668;rs12621516;rs435301;rs389599;rs12714398;rs381726;rs530684162;rs11127462;rs7573364;rs12619407;rs6720953;rs386181;rs74854229;rs408209;rs11687413;rs6734932;rs6725727;rs443965;rs450078;rs6717946;rs2864081;rs6548212;rs77647232;rs62118689;rs402453;rs62118690
2	2:120001-160000	2:440001-480000	7.51e-14	HiC	GSE87112	Mesendoderm	intra	rs62116705;rs1543162;rs1461027;rs11684439;rs13035315;rs543082799;rs632344;rs140933289;rs12714396;rs2126130;rs12623893;rs10205267;rs10196255;rs62116740;rs56390485;rs10176358;rs13017669;rs11678766;rs9677278;rs13025125;rs60785419;rs55647705;rs56193320;rs6740037;rs62116745;rs77818233;2:141043:T:TAAGA;rs9677393;rs425068;rs447592;rs440528;rs56174623;rs9309726;rs9309727;rs408578;rs1461029;2:145965:G:GTT;rs9631082;rs58649217;2:146858:T:TC;rs371078;rs438715;2:147792:A:ATATTTCCTTATTAAATTTTGTCTGTGTAT;rs6722887;rs6731668;rs12621516;rs435301;rs389599;rs12714398;rs381726;rs530684162;rs11127462;rs7573364;rs12619407;rs6720953;rs386181;rs74854229;rs408209;rs11687413;rs6734932;rs6725727;rs443965;rs450078;rs6717946;rs2864081;rs6548212;rs77647232;rs62118689;rs402453;rs62118690
2	2:120001-160000	2:440001-480000	1.34e-10	HiC	GSE87112	hESC	intra	rs62116705;rs1543162;rs1461027;rs11684439;rs13035315;rs543082799;rs632344;rs140933289;rs12714396;rs2126130;rs12623893;rs10205267;rs10196255;rs62116740;rs56390485;rs10176358;rs13017669;rs11678766;rs9677278;rs13025125;rs60785419;rs55647705;rs56193320;rs6740037;rs62116745;rs77818233;2:141043:T:TAAGA;rs9677393;rs425068;rs447592;rs440528;rs56174623;rs9309726;rs9309727;rs408578;rs1461029;2:145965:G:GTT;rs9631082;rs58649217;2:146858:T:TC;rs371078;rs438715;2:147792:A:ATATTTCCTTATTAAATTTTGTCTGTGTAT;rs6722887;rs6731668;rs12621516;rs435301;rs389599;rs12714398;rs381726;rs530684162;rs11127462;rs7573364;rs12619407;rs6720953;rs386181;rs74854229;rs408209;rs11687413;rs6734932;rs6725727;rs443965;rs450078;rs6717946;rs2864081;rs6548212;rs77647232;rs62118689;rs402453;rs62118690
2	2:120001-160000	2:480001-520000	1.12e-08	HiC	GSE87112	Mesenchymal_Stem_Cell	intra	rs62116705;rs1543162;rs1461027;rs11684439;rs13035315;rs543082799;rs632344;rs140933289;rs12714396;rs2126130;rs12623893;rs10205267;rs10196255;rs62116740;rs56390485;rs10176358;rs13017669;rs11678766;rs9677278;rs13025125;rs60785419;rs55647705;rs56193320;rs6740037;rs62116745;rs77818233;2:141043:T:TAAGA;rs9677393;rs425068;rs447592;rs440528;rs56174623;rs9309726;rs9309727;rs408578;rs1461029;2:145965:G:GTT;rs9631082;rs58649217;2:146858:T:TC;rs371078;rs438715;2:147792:A:ATATTTCCTTATTAAATTTTGTCTGTGTAT;rs6722887;rs6731668;rs12621516;rs435301;rs389599;rs12714398;rs381726;rs530684162;rs11127462;rs7573364;rs12619407;rs6720953;rs386181;rs74854229;rs408209;rs11687413;rs6734932;rs6725727;rs443965;rs450078;rs6717946;rs2864081;rs6548212;rs77647232;rs62118689;rs402453;rs62118690
2	2:120001-160000	2:480001-520000	8.13e-13	HiC	GSE87112	Mesendoderm	intra	rs62116705;rs1543162;rs1461027;rs11684439;rs13035315;rs543082799;rs632344;rs140933289;rs12714396;rs2126130;rs12623893;rs10205267;rs10196255;rs62116740;rs56390485;rs10176358;rs13017669;rs11678766;rs9677278;rs13025125;rs60785419;rs55647705;rs56193320;rs6740037;rs62116745;rs77818233;2:141043:T:TAAGA;rs9677393;rs425068;rs447592;rs440528;rs56174623;rs9309726;rs9309727;rs408578;rs1461029;2:145965:G:GTT;rs9631082;rs58649217;2:146858:T:TC;rs371078;rs438715;2:147792:A:ATATTTCCTTATTAAATTTTGTCTGTGTAT;rs6722887;rs6731668;rs12621516;rs435301;rs389599;rs12714398;rs381726;rs530684162;rs11127462;rs7573364;rs12619407;rs6720953;rs386181;rs74854229;rs408209;rs11687413;rs6734932;rs6725727;rs443965;rs450078;rs6717946;rs2864081;rs6548212;rs77647232;rs62118689;rs402453;rs62118690
2	2:120001-160000	2:520001-560000	6.07e-07	HiC	GSE87112	Mesendoderm	intra	rs62116705;rs1543162;rs1461027;rs11684439;rs13035315;rs543082799;rs632344;rs140933289;rs12714396;rs2126130;rs12623893;rs10205267;rs10196255;rs62116740;rs56390485;rs10176358;rs13017669;rs11678766;rs9677278;rs13025125;rs60785419;rs55647705;rs56193320;rs6740037;rs62116745;rs77818233;2:141043:T:TAAGA;rs9677393;rs425068;rs447592;rs440528;rs56174623;rs9309726;rs9309727;rs408578;rs1461029;2:145965:G:GTT;rs9631082;rs58649217;2:146858:T:TC;rs371078;rs438715;2:147792:A:ATATTTCCTTATTAAATTTTGTCTGTGTAT;rs6722887;rs6731668;rs12621516;rs435301;rs389599;rs12714398;rs381726;rs530684162;rs11127462;rs7573364;rs12619407;rs6720953;rs386181;rs74854229;rs408209;rs11687413;rs6734932;rs6725727;rs443965;rs450078;rs6717946;rs2864081;rs6548212;rs77647232;rs62118689;rs402453;rs62118690
2	2:120001-160000	2:560001-600000	3.25e-26	HiC	GSE87112	Mesenchymal_Stem_Cell	intra	rs62116705;rs1543162;rs1461027;rs11684439;rs13035315;rs543082799;rs632344;rs140933289;rs12714396;rs2126130;rs12623893;rs10205267;rs10196255;rs62116740;rs56390485;rs10176358;rs13017669;rs11678766;rs9677278;rs13025125;rs60785419;rs55647705;rs56193320;rs6740037;rs62116745;rs77818233;2:141043:T:TAAGA;rs9677393;rs425068;rs447592;rs440528;rs56174623;rs9309726;rs9309727;rs408578;rs1461029;2:145965:G:GTT;rs9631082;rs58649217;2:146858:T:TC;rs371078;rs438715;2:147792:A:ATATTTCCTTATTAAATTTTGTCTGTGTAT;rs6722887;rs6731668;rs12621516;rs435301;rs389599;rs12714398;rs381726;rs530684162;rs11127462;rs7573364;rs12619407;rs6720953;rs386181;rs74854229;rs408209;rs11687413;rs6734932;rs6725727;rs443965;rs450078;rs6717946;rs2864081;rs6548212;rs77647232;rs62118689;rs402453;rs62118690
2	2:120001-160000	2:560001-600000	1.36e-27	HiC	GSE87112	Mesendoderm	intra	rs62116705;rs1543162;rs1461027;rs11684439;rs13035315;rs543082799;rs632344;rs140933289;rs12714396;rs2126130;rs12623893;rs10205267;rs10196255;rs62116740;rs56390485;rs10176358;rs13017669;rs11678766;rs9677278;rs13025125;rs60785419;rs55647705;rs56193320;rs6740037;rs62116745;rs77818233;2:141043:T:TAAGA;rs9677393;rs425068;rs447592;rs440528;rs56174623;rs9309726;rs9309727;rs408578;rs1461029;2:145965:G:GTT;rs9631082;rs58649217;2:146858:T:TC;rs371078;rs438715;2:147792:A:ATATTTCCTTATTAAATTTTGTCTGTGTAT;rs6722887;rs6731668;rs12621516;rs435301;rs389599;rs12714398;rs381726;rs530684162;rs11127462;rs7573364;rs12619407;rs6720953;rs386181;rs74854229;rs408209;rs11687413;rs6734932;rs6725727;rs443965;rs450078;rs6717946;rs2864081;rs6548212;rs77647232;rs62118689;rs402453;rs62118690
2	2:120001-160000	2:560001-600000	7e-13	HiC	GSE87112	Trophoblast-like_Cell	intra	rs62116705;rs1543162;rs1461027;rs11684439;rs13035315;rs543082799;rs632344;rs140933289;rs12714396;rs2126130;rs12623893;rs10205267;rs10196255;rs62116740;rs56390485;rs10176358;rs13017669;rs11678766;rs9677278;rs13025125;rs60785419;rs55647705;rs56193320;rs6740037;rs62116745;rs77818233;2:141043:T:TAAGA;rs9677393;rs425068;rs447592;rs440528;rs56174623;rs9309726;rs9309727;rs408578;rs1461029;2:145965:G:GTT;rs9631082;rs58649217;2:146858:T:TC;rs371078;rs438715;2:147792:A:ATATTTCCTTATTAAATTTTGTCTGTGTAT;rs6722887;rs6731668;rs12621516;rs435301;rs389599;rs12714398;rs381726;rs530684162;rs11127462;rs7573364;rs12619407;rs6720953;rs386181;rs74854229;rs408209;rs11687413;rs6734932;rs6725727;rs443965;rs450078;rs6717946;rs2864081;rs6548212;rs77647232;rs62118689;rs402453;rs62118690
2	2:120001-160000	2:560001-600000	1.05e-17	HiC	GSE87112	hESC	intra	rs62116705;rs1543162;rs1461027;rs11684439;rs13035315;rs543082799;rs632344;rs140933289;rs12714396;rs2126130;rs12623893;rs10205267;rs10196255;rs62116740;rs56390485;rs10176358;rs13017669;rs11678766;rs9677278;rs13025125;rs60785419;rs55647705;rs56193320;rs6740037;rs62116745;rs77818233;2:141043:T:TAAGA;rs9677393;rs425068;rs447592;rs440528;rs56174623;rs9309726;rs9309727;rs408578;rs1461029;2:145965:G:GTT;rs9631082;rs58649217;2:146858:T:TC;rs371078;rs438715;2:147792:A:ATATTTCCTTATTAAATTTTGTCTGTGTAT;rs6722887;rs6731668;rs12621516;rs435301;rs389599;rs12714398;rs381726;rs530684162;rs11127462;rs7573364;rs12619407;rs6720953;rs386181;rs74854229;rs408209;rs11687413;rs6734932;rs6725727;rs443965;rs450078;rs6717946;rs2864081;rs6548212;rs77647232;rs62118689;rs402453;rs62118690
2	2:120001-160000	2:600001-640000	3.36e-13	HiC	GSE87112	Mesendoderm	intra	rs62116705;rs1543162;rs1461027;rs11684439;rs13035315;rs543082799;rs632344;rs140933289;rs12714396;rs2126130;rs12623893;rs10205267;rs10196255;rs62116740;rs56390485;rs10176358;rs13017669;rs11678766;rs9677278;rs13025125;rs60785419;rs55647705;rs56193320;rs6740037;rs62116745;rs77818233;2:141043:T:TAAGA;rs9677393;rs425068;rs447592;rs440528;rs56174623;rs9309726;rs9309727;rs408578;rs1461029;2:145965:G:GTT;rs9631082;rs58649217;2:146858:T:TC;rs371078;rs438715;2:147792:A:ATATTTCCTTATTAAATTTTGTCTGTGTAT;rs6722887;rs6731668;rs12621516;rs435301;rs389599;rs12714398;rs381726;rs530684162;rs11127462;rs7573364;rs12619407;rs6720953;rs386181;rs74854229;rs408209;rs11687413;rs6734932;rs6725727;rs443965;rs450078;rs6717946;rs2864081;rs6548212;rs77647232;rs62118689;rs402453;rs62118690
2	2:120001-160000	2:600001-640000	2.83e-09	HiC	GSE87112	Trophoblast-like_Cell	intra	rs62116705;rs1543162;rs1461027;rs11684439;rs13035315;rs543082799;rs632344;rs140933289;rs12714396;rs2126130;rs12623893;rs10205267;rs10196255;rs62116740;rs56390485;rs10176358;rs13017669;rs11678766;rs9677278;rs13025125;rs60785419;rs55647705;rs56193320;rs6740037;rs62116745;rs77818233;2:141043:T:TAAGA;rs9677393;rs425068;rs447592;rs440528;rs56174623;rs9309726;rs9309727;rs408578;rs1461029;2:145965:G:GTT;rs9631082;rs58649217;2:146858:T:TC;rs371078;rs438715;2:147792:A:ATATTTCCTTATTAAATTTTGTCTGTGTAT;rs6722887;rs6731668;rs12621516;rs435301;rs389599;rs12714398;rs381726;rs530684162;rs11127462;rs7573364;rs12619407;rs6720953;rs386181;rs74854229;rs408209;rs11687413;rs6734932;rs6725727;rs443965;rs450078;rs6717946;rs2864081;rs6548212;rs77647232;rs62118689;rs402453;rs62118690
2	2:120001-160000	2:80001-120000	3.46e-08	HiC	GSE87112	Mesenchymal_Stem_Cell	intra	rs62116705;rs1543162;rs1461027;rs11684439;rs13035315;rs543082799;rs632344;rs140933289;rs12714396;rs2126130;rs12623893;rs10205267;rs10196255;rs62116740;rs56390485;rs10176358;rs13017669;rs11678766;rs9677278;rs13025125;rs60785419;rs55647705;rs56193320;rs6740037;rs62116745;rs77818233;2:141043:T:TAAGA;rs9677393;rs425068;rs447592;rs440528;rs56174623;rs9309726;rs9309727;rs408578;rs1461029;2:145965:G:GTT;rs9631082;rs58649217;2:146858:T:TC;rs371078;rs438715;2:147792:A:ATATTTCCTTATTAAATTTTGTCTGTGTAT;rs6722887;rs6731668;rs12621516;rs435301;rs389599;rs12714398;rs381726;rs530684162;rs11127462;rs7573364;rs12619407;rs6720953;rs386181;rs74854229;rs408209;rs11687413;rs6734932;rs6725727;rs443965;rs450078;rs6717946;rs2864081;rs6548212;rs77647232;rs62118689;rs402453;rs62118690
2	2:120001-160000	2:80001-120000	1.76e-13	HiC	GSE87112	Mesendoderm	intra	rs62116705;rs1543162;rs1461027;rs11684439;rs13035315;rs543082799;rs632344;rs140933289;rs12714396;rs2126130;rs12623893;rs10205267;rs10196255;rs62116740;rs56390485;rs10176358;rs13017669;rs11678766;rs9677278;rs13025125;rs60785419;rs55647705;rs56193320;rs6740037;rs62116745;rs77818233;2:141043:T:TAAGA;rs9677393;rs425068;rs447592;rs440528;rs56174623;rs9309726;rs9309727;rs408578;rs1461029;2:145965:G:GTT;rs9631082;rs58649217;2:146858:T:TC;rs371078;rs438715;2:147792:A:ATATTTCCTTATTAAATTTTGTCTGTGTAT;rs6722887;rs6731668;rs12621516;rs435301;rs389599;rs12714398;rs381726;rs530684162;rs11127462;rs7573364;rs12619407;rs6720953;rs386181;rs74854229;rs408209;rs11687413;rs6734932;rs6725727;rs443965;rs450078;rs6717946;rs2864081;rs6548212;rs77647232;rs62118689;rs402453;rs62118690
2	2:120001-160000	2:80001-120000	4.71e-20	HiC	GSE87112	hESC	intra	rs62116705;rs1543162;rs1461027;rs11684439;rs13035315;rs543082799;rs632344;rs140933289;rs12714396;rs2126130;rs12623893;rs10205267;rs10196255;rs62116740;rs56390485;rs10176358;rs13017669;rs11678766;rs9677278;rs13025125;rs60785419;rs55647705;rs56193320;rs6740037;rs62116745;rs77818233;2:141043:T:TAAGA;rs9677393;rs425068;rs447592;rs440528;rs56174623;rs9309726;rs9309727;rs408578;rs1461029;2:145965:G:GTT;rs9631082;rs58649217;2:146858:T:TC;rs371078;rs438715;2:147792:A:ATATTTCCTTATTAAATTTTGTCTGTGTAT;rs6722887;rs6731668;rs12621516;rs435301;rs389599;rs12714398;rs381726;rs530684162;rs11127462;rs7573364;rs12619407;rs6720953;rs386181;rs74854229;rs408209;rs11687413;rs6734932;rs6725727;rs443965;rs450078;rs6717946;rs2864081;rs6548212;rs77647232;rs62118689;rs402453;rs62118690
2	2:120001-160000	2:880001-920000	2.54e-08	HiC	GSE87112	Mesenchymal_Stem_Cell	intra	rs62116705;rs1543162;rs1461027;rs11684439;rs13035315;rs543082799;rs632344;rs140933289;rs12714396;rs2126130;rs12623893;rs10205267;rs10196255;rs62116740;rs56390485;rs10176358;rs13017669;rs11678766;rs9677278;rs13025125;rs60785419;rs55647705;rs56193320;rs6740037;rs62116745;rs77818233;2:141043:T:TAAGA;rs9677393;rs425068;rs447592;rs440528;rs56174623;rs9309726;rs9309727;rs408578;rs1461029;2:145965:G:GTT;rs9631082;rs58649217;2:146858:T:TC;rs371078;rs438715;2:147792:A:ATATTTCCTTATTAAATTTTGTCTGTGTAT;rs6722887;rs6731668;rs12621516;rs435301;rs389599;rs12714398;rs381726;rs530684162;rs11127462;rs7573364;rs12619407;rs6720953;rs386181;rs74854229;rs408209;rs11687413;rs6734932;rs6725727;rs443965;rs450078;rs6717946;rs2864081;rs6548212;rs77647232;rs62118689;rs402453;rs62118690
2	2:160001-200000	2:1000001-1040000	4.7e-12	HiC	GSE87112	Mesenchymal_Stem_Cell	intra	rs6732632;rs1461031;rs6724728;rs6724729;rs1350779;rs13003862;rs7583166;rs6548215;rs6548216;rs62118691;rs300743;rs300731;rs62118692;2:168051:G:GA;rs2035094;rs10495480;rs62118695;rs62118696;rs201298304;rs7558758;rs13017361;rs56285383;2:173860:C:CCTT;rs11892882;rs58416198;rs394791;rs366330;rs760068303;rs1461026;rs13014216;rs11127463;rs12988912;rs10171965;rs7605004
2	2:160001-200000	2:1040001-1080000	3.13e-09	HiC	GSE87112	Left_Ventricle	intra	rs6732632;rs1461031;rs6724728;rs6724729;rs1350779;rs13003862;rs7583166;rs6548215;rs6548216;rs62118691;rs300743;rs300731;rs62118692;2:168051:G:GA;rs2035094;rs10495480;rs62118695;rs62118696;rs201298304;rs7558758;rs13017361;rs56285383;2:173860:C:CCTT;rs11892882;rs58416198;rs394791;rs366330;rs760068303;rs1461026;rs13014216;rs11127463;rs12988912;rs10171965;rs7605004
2	2:160001-200000	2:1040001-1080000	2.51e-39	HiC	GSE87112	Mesenchymal_Stem_Cell	intra	rs6732632;rs1461031;rs6724728;rs6724729;rs1350779;rs13003862;rs7583166;rs6548215;rs6548216;rs62118691;rs300743;rs300731;rs62118692;2:168051:G:GA;rs2035094;rs10495480;rs62118695;rs62118696;rs201298304;rs7558758;rs13017361;rs56285383;2:173860:C:CCTT;rs11892882;rs58416198;rs394791;rs366330;rs760068303;rs1461026;rs13014216;rs11127463;rs12988912;rs10171965;rs7605004
2	2:160001-200000	2:1040001-1080000	2.8e-17	HiC	GSE87112	Mesendoderm	intra	rs6732632;rs1461031;rs6724728;rs6724729;rs1350779;rs13003862;rs7583166;rs6548215;rs6548216;rs62118691;rs300743;rs300731;rs62118692;2:168051:G:GA;rs2035094;rs10495480;rs62118695;rs62118696;rs201298304;rs7558758;rs13017361;rs56285383;2:173860:C:CCTT;rs11892882;rs58416198;rs394791;rs366330;rs760068303;rs1461026;rs13014216;rs11127463;rs12988912;rs10171965;rs7605004
2	2:160001-200000	2:1040001-1080000	4.23e-15	HiC	GSE87112	hESC	intra	rs6732632;rs1461031;rs6724728;rs6724729;rs1350779;rs13003862;rs7583166;rs6548215;rs6548216;rs62118691;rs300743;rs300731;rs62118692;2:168051:G:GA;rs2035094;rs10495480;rs62118695;rs62118696;rs201298304;rs7558758;rs13017361;rs56285383;2:173860:C:CCTT;rs11892882;rs58416198;rs394791;rs366330;rs760068303;rs1461026;rs13014216;rs11127463;rs12988912;rs10171965;rs7605004
2	2:160001-200000	2:1120001-1160000	5.44e-19	HiC	GSE87112	Mesenchymal_Stem_Cell	intra	rs6732632;rs1461031;rs6724728;rs6724729;rs1350779;rs13003862;rs7583166;rs6548215;rs6548216;rs62118691;rs300743;rs300731;rs62118692;2:168051:G:GA;rs2035094;rs10495480;rs62118695;rs62118696;rs201298304;rs7558758;rs13017361;rs56285383;2:173860:C:CCTT;rs11892882;rs58416198;rs394791;rs366330;rs760068303;rs1461026;rs13014216;rs11127463;rs12988912;rs10171965;rs7605004
2	2:160001-200000	2:1120001-1160000	5.72e-08	HiC	GSE87112	Mesendoderm	intra	rs6732632;rs1461031;rs6724728;rs6724729;rs1350779;rs13003862;rs7583166;rs6548215;rs6548216;rs62118691;rs300743;rs300731;rs62118692;2:168051:G:GA;rs2035094;rs10495480;rs62118695;rs62118696;rs201298304;rs7558758;rs13017361;rs56285383;2:173860:C:CCTT;rs11892882;rs58416198;rs394791;rs366330;rs760068303;rs1461026;rs13014216;rs11127463;rs12988912;rs10171965;rs7605004
2	2:160001-200000	2:1120001-1160000	6.8e-08	HiC	GSE87112	hESC	intra	rs6732632;rs1461031;rs6724728;rs6724729;rs1350779;rs13003862;rs7583166;rs6548215;rs6548216;rs62118691;rs300743;rs300731;rs62118692;2:168051:G:GA;rs2035094;rs10495480;rs62118695;rs62118696;rs201298304;rs7558758;rs13017361;rs56285383;2:173860:C:CCTT;rs11892882;rs58416198;rs394791;rs366330;rs760068303;rs1461026;rs13014216;rs11127463;rs12988912;rs10171965;rs7605004
2	2:160001-200000	2:1160001-1200000	2.4e-07	HiC	GSE87112	Mesenchymal_Stem_Cell	intra	rs6732632;rs1461031;rs6724728;rs6724729;rs1350779;rs13003862;rs7583166;rs6548215;rs6548216;rs62118691;rs300743;rs300731;rs62118692;2:168051:G:GA;rs2035094;rs10495480;rs62118695;rs62118696;rs201298304;rs7558758;rs13017361;rs56285383;2:173860:C:CCTT;rs11892882;rs58416198;rs394791;rs366330;rs760068303;rs1461026;rs13014216;rs11127463;rs12988912;rs10171965;rs7605004
2	2:160001-200000	2:1200001-1240000	2.93e-17	HiC	GSE87112	Mesenchymal_Stem_Cell	intra	rs6732632;rs1461031;rs6724728;rs6724729;rs1350779;rs13003862;rs7583166;rs6548215;rs6548216;rs62118691;rs300743;rs300731;rs62118692;2:168051:G:GA;rs2035094;rs10495480;rs62118695;rs62118696;rs201298304;rs7558758;rs13017361;rs56285383;2:173860:C:CCTT;rs11892882;rs58416198;rs394791;rs366330;rs760068303;rs1461026;rs13014216;rs11127463;rs12988912;rs10171965;rs7605004
2	2:160001-200000	2:120001-160000	1.89e-17	HiC	GSE87112	Left_Ventricle	intra	rs6732632;rs1461031;rs6724728;rs6724729;rs1350779;rs13003862;rs7583166;rs6548215;rs6548216;rs62118691;rs300743;rs300731;rs62118692;2:168051:G:GA;rs2035094;rs10495480;rs62118695;rs62118696;rs201298304;rs7558758;rs13017361;rs56285383;2:173860:C:CCTT;rs11892882;rs58416198;rs394791;rs366330;rs760068303;rs1461026;rs13014216;rs11127463;rs12988912;rs10171965;rs7605004
2	2:160001-200000	2:120001-160000	2.34e-62	HiC	GSE87112	Mesenchymal_Stem_Cell	intra	rs6732632;rs1461031;rs6724728;rs6724729;rs1350779;rs13003862;rs7583166;rs6548215;rs6548216;rs62118691;rs300743;rs300731;rs62118692;2:168051:G:GA;rs2035094;rs10495480;rs62118695;rs62118696;rs201298304;rs7558758;rs13017361;rs56285383;2:173860:C:CCTT;rs11892882;rs58416198;rs394791;rs366330;rs760068303;rs1461026;rs13014216;rs11127463;rs12988912;rs10171965;rs7605004
2	2:160001-200000	2:120001-160000	1.39e-76	HiC	GSE87112	Mesendoderm	intra	rs6732632;rs1461031;rs6724728;rs6724729;rs1350779;rs13003862;rs7583166;rs6548215;rs6548216;rs62118691;rs300743;rs300731;rs62118692;2:168051:G:GA;rs2035094;rs10495480;rs62118695;rs62118696;rs201298304;rs7558758;rs13017361;rs56285383;2:173860:C:CCTT;rs11892882;rs58416198;rs394791;rs366330;rs760068303;rs1461026;rs13014216;rs11127463;rs12988912;rs10171965;rs7605004
2	2:160001-200000	2:120001-160000	2.76e-33	HiC	GSE87112	Trophoblast-like_Cell	intra	rs6732632;rs1461031;rs6724728;rs6724729;rs1350779;rs13003862;rs7583166;rs6548215;rs6548216;rs62118691;rs300743;rs300731;rs62118692;2:168051:G:GA;rs2035094;rs10495480;rs62118695;rs62118696;rs201298304;rs7558758;rs13017361;rs56285383;2:173860:C:CCTT;rs11892882;rs58416198;rs394791;rs366330;rs760068303;rs1461026;rs13014216;rs11127463;rs12988912;rs10171965;rs7605004
2	2:160001-200000	2:120001-160000	9.72e-115	HiC	GSE87112	hESC	intra	rs6732632;rs1461031;rs6724728;rs6724729;rs1350779;rs13003862;rs7583166;rs6548215;rs6548216;rs62118691;rs300743;rs300731;rs62118692;2:168051:G:GA;rs2035094;rs10495480;rs62118695;rs62118696;rs201298304;rs7558758;rs13017361;rs56285383;2:173860:C:CCTT;rs11892882;rs58416198;rs394791;rs366330;rs760068303;rs1461026;rs13014216;rs11127463;rs12988912;rs10171965;rs7605004
2	2:160001-200000	2:1240001-1280000	1.01e-10	HiC	GSE87112	Mesenchymal_Stem_Cell	intra	rs6732632;rs1461031;rs6724728;rs6724729;rs1350779;rs13003862;rs7583166;rs6548215;rs6548216;rs62118691;rs300743;rs300731;rs62118692;2:168051:G:GA;rs2035094;rs10495480;rs62118695;rs62118696;rs201298304;rs7558758;rs13017361;rs56285383;2:173860:C:CCTT;rs11892882;rs58416198;rs394791;rs366330;rs760068303;rs1461026;rs13014216;rs11127463;rs12988912;rs10171965;rs7605004
2	2:160001-200000	2:1280001-1320000	1.43e-20	HiC	GSE87112	Mesenchymal_Stem_Cell	intra	rs6732632;rs1461031;rs6724728;rs6724729;rs1350779;rs13003862;rs7583166;rs6548215;rs6548216;rs62118691;rs300743;rs300731;rs62118692;2:168051:G:GA;rs2035094;rs10495480;rs62118695;rs62118696;rs201298304;rs7558758;rs13017361;rs56285383;2:173860:C:CCTT;rs11892882;rs58416198;rs394791;rs366330;rs760068303;rs1461026;rs13014216;rs11127463;rs12988912;rs10171965;rs7605004
2	2:160001-200000	2:1320001-1360000	5.18e-29	HiC	GSE87112	Mesenchymal_Stem_Cell	intra	rs6732632;rs1461031;rs6724728;rs6724729;rs1350779;rs13003862;rs7583166;rs6548215;rs6548216;rs62118691;rs300743;rs300731;rs62118692;2:168051:G:GA;rs2035094;rs10495480;rs62118695;rs62118696;rs201298304;rs7558758;rs13017361;rs56285383;2:173860:C:CCTT;rs11892882;rs58416198;rs394791;rs366330;rs760068303;rs1461026;rs13014216;rs11127463;rs12988912;rs10171965;rs7605004
2	2:160001-200000	2:1360001-1400000	1.54e-15	HiC	GSE87112	Left_Ventricle	intra	rs6732632;rs1461031;rs6724728;rs6724729;rs1350779;rs13003862;rs7583166;rs6548215;rs6548216;rs62118691;rs300743;rs300731;rs62118692;2:168051:G:GA;rs2035094;rs10495480;rs62118695;rs62118696;rs201298304;rs7558758;rs13017361;rs56285383;2:173860:C:CCTT;rs11892882;rs58416198;rs394791;rs366330;rs760068303;rs1461026;rs13014216;rs11127463;rs12988912;rs10171965;rs7605004
2	2:160001-200000	2:1360001-1400000	2.6e-18	HiC	GSE87112	Mesenchymal_Stem_Cell	intra	rs6732632;rs1461031;rs6724728;rs6724729;rs1350779;rs13003862;rs7583166;rs6548215;rs6548216;rs62118691;rs300743;rs300731;rs62118692;2:168051:G:GA;rs2035094;rs10495480;rs62118695;rs62118696;rs201298304;rs7558758;rs13017361;rs56285383;2:173860:C:CCTT;rs11892882;rs58416198;rs394791;rs366330;rs760068303;rs1461026;rs13014216;rs11127463;rs12988912;rs10171965;rs7605004
2	2:160001-200000	2:1-40000	6.87e-08	HiC	GSE87112	Mesenchymal_Stem_Cell	intra	rs6732632;rs1461031;rs6724728;rs6724729;rs1350779;rs13003862;rs7583166;rs6548215;rs6548216;rs62118691;rs300743;rs300731;rs62118692;2:168051:G:GA;rs2035094;rs10495480;rs62118695;rs62118696;rs201298304;rs7558758;rs13017361;rs56285383;2:173860:C:CCTT;rs11892882;rs58416198;rs394791;rs366330;rs760068303;rs1461026;rs13014216;rs11127463;rs12988912;rs10171965;rs7605004
2	2:160001-200000	2:1-40000	2.12e-36	HiC	GSE87112	Mesendoderm	intra	rs6732632;rs1461031;rs6724728;rs6724729;rs1350779;rs13003862;rs7583166;rs6548215;rs6548216;rs62118691;rs300743;rs300731;rs62118692;2:168051:G:GA;rs2035094;rs10495480;rs62118695;rs62118696;rs201298304;rs7558758;rs13017361;rs56285383;2:173860:C:CCTT;rs11892882;rs58416198;rs394791;rs366330;rs760068303;rs1461026;rs13014216;rs11127463;rs12988912;rs10171965;rs7605004
2	2:160001-200000	2:1-40000	4.62e-49	HiC	GSE87112	hESC	intra	rs6732632;rs1461031;rs6724728;rs6724729;rs1350779;rs13003862;rs7583166;rs6548215;rs6548216;rs62118691;rs300743;rs300731;rs62118692;2:168051:G:GA;rs2035094;rs10495480;rs62118695;rs62118696;rs201298304;rs7558758;rs13017361;rs56285383;2:173860:C:CCTT;rs11892882;rs58416198;rs394791;rs366330;rs760068303;rs1461026;rs13014216;rs11127463;rs12988912;rs10171965;rs7605004
2	2:160001-200000	2:1400001-1440000	4.61e-24	HiC	GSE87112	Mesenchymal_Stem_Cell	intra	rs6732632;rs1461031;rs6724728;rs6724729;rs1350779;rs13003862;rs7583166;rs6548215;rs6548216;rs62118691;rs300743;rs300731;rs62118692;2:168051:G:GA;rs2035094;rs10495480;rs62118695;rs62118696;rs201298304;rs7558758;rs13017361;rs56285383;2:173860:C:CCTT;rs11892882;rs58416198;rs394791;rs366330;rs760068303;rs1461026;rs13014216;rs11127463;rs12988912;rs10171965;rs7605004
2	2:160001-200000	2:1440001-1480000	2.4e-10	HiC	GSE87112	Mesenchymal_Stem_Cell	intra	rs6732632;rs1461031;rs6724728;rs6724729;rs1350779;rs13003862;rs7583166;rs6548215;rs6548216;rs62118691;rs300743;rs300731;rs62118692;2:168051:G:GA;rs2035094;rs10495480;rs62118695;rs62118696;rs201298304;rs7558758;rs13017361;rs56285383;2:173860:C:CCTT;rs11892882;rs58416198;rs394791;rs366330;rs760068303;rs1461026;rs13014216;rs11127463;rs12988912;rs10171965;rs7605004
2	2:160001-200000	2:1520001-1560000	1.32e-23	HiC	GSE87112	Mesenchymal_Stem_Cell	intra	rs6732632;rs1461031;rs6724728;rs6724729;rs1350779;rs13003862;rs7583166;rs6548215;rs6548216;rs62118691;rs300743;rs300731;rs62118692;2:168051:G:GA;rs2035094;rs10495480;rs62118695;rs62118696;rs201298304;rs7558758;rs13017361;rs56285383;2:173860:C:CCTT;rs11892882;rs58416198;rs394791;rs366330;rs760068303;rs1461026;rs13014216;rs11127463;rs12988912;rs10171965;rs7605004
2	2:160001-200000	2:1560001-1600000	8.08e-13	HiC	GSE87112	Mesenchymal_Stem_Cell	intra	rs6732632;rs1461031;rs6724728;rs6724729;rs1350779;rs13003862;rs7583166;rs6548215;rs6548216;rs62118691;rs300743;rs300731;rs62118692;2:168051:G:GA;rs2035094;rs10495480;rs62118695;rs62118696;rs201298304;rs7558758;rs13017361;rs56285383;2:173860:C:CCTT;rs11892882;rs58416198;rs394791;rs366330;rs760068303;rs1461026;rs13014216;rs11127463;rs12988912;rs10171965;rs7605004
2	2:160001-200000	2:1560001-1600000	6.33e-07	HiC	GSE87112	Mesendoderm	intra	rs6732632;rs1461031;rs6724728;rs6724729;rs1350779;rs13003862;rs7583166;rs6548215;rs6548216;rs62118691;rs300743;rs300731;rs62118692;2:168051:G:GA;rs2035094;rs10495480;rs62118695;rs62118696;rs201298304;rs7558758;rs13017361;rs56285383;2:173860:C:CCTT;rs11892882;rs58416198;rs394791;rs366330;rs760068303;rs1461026;rs13014216;rs11127463;rs12988912;rs10171965;rs7605004
2	2:160001-200000	2:1720001-1760000	5.68e-10	HiC	GSE87112	Mesenchymal_Stem_Cell	intra	rs6732632;rs1461031;rs6724728;rs6724729;rs1350779;rs13003862;rs7583166;rs6548215;rs6548216;rs62118691;rs300743;rs300731;rs62118692;2:168051:G:GA;rs2035094;rs10495480;rs62118695;rs62118696;rs201298304;rs7558758;rs13017361;rs56285383;2:173860:C:CCTT;rs11892882;rs58416198;rs394791;rs366330;rs760068303;rs1461026;rs13014216;rs11127463;rs12988912;rs10171965;rs7605004
2	2:160001-200000	2:1720001-1760000	9.45e-07	HiC	GSE87112	Trophoblast-like_Cell	intra	rs6732632;rs1461031;rs6724728;rs6724729;rs1350779;rs13003862;rs7583166;rs6548215;rs6548216;rs62118691;rs300743;rs300731;rs62118692;2:168051:G:GA;rs2035094;rs10495480;rs62118695;rs62118696;rs201298304;rs7558758;rs13017361;rs56285383;2:173860:C:CCTT;rs11892882;rs58416198;rs394791;rs366330;rs760068303;rs1461026;rs13014216;rs11127463;rs12988912;rs10171965;rs7605004
2	2:160001-200000	2:1800001-1840000	2.29e-30	HiC	GSE87112	Mesenchymal_Stem_Cell	intra	rs6732632;rs1461031;rs6724728;rs6724729;rs1350779;rs13003862;rs7583166;rs6548215;rs6548216;rs62118691;rs300743;rs300731;rs62118692;2:168051:G:GA;rs2035094;rs10495480;rs62118695;rs62118696;rs201298304;rs7558758;rs13017361;rs56285383;2:173860:C:CCTT;rs11892882;rs58416198;rs394791;rs366330;rs760068303;rs1461026;rs13014216;rs11127463;rs12988912;rs10171965;rs7605004
2	2:160001-200000	2:1880001-1920000	3.58e-07	HiC	GSE87112	Mesenchymal_Stem_Cell	intra	rs6732632;rs1461031;rs6724728;rs6724729;rs1350779;rs13003862;rs7583166;rs6548215;rs6548216;rs62118691;rs300743;rs300731;rs62118692;2:168051:G:GA;rs2035094;rs10495480;rs62118695;rs62118696;rs201298304;rs7558758;rs13017361;rs56285383;2:173860:C:CCTT;rs11892882;rs58416198;rs394791;rs366330;rs760068303;rs1461026;rs13014216;rs11127463;rs12988912;rs10171965;rs7605004
2	2:160001-200000	2:1920001-1960000	1.31e-19	HiC	GSE87112	Mesenchymal_Stem_Cell	intra	rs6732632;rs1461031;rs6724728;rs6724729;rs1350779;rs13003862;rs7583166;rs6548215;rs6548216;rs62118691;rs300743;rs300731;rs62118692;2:168051:G:GA;rs2035094;rs10495480;rs62118695;rs62118696;rs201298304;rs7558758;rs13017361;rs56285383;2:173860:C:CCTT;rs11892882;rs58416198;rs394791;rs366330;rs760068303;rs1461026;rs13014216;rs11127463;rs12988912;rs10171965;rs7605004
2	2:160001-200000	2:1960001-2000000	2.53e-14	HiC	GSE87112	Mesenchymal_Stem_Cell	intra	rs6732632;rs1461031;rs6724728;rs6724729;rs1350779;rs13003862;rs7583166;rs6548215;rs6548216;rs62118691;rs300743;rs300731;rs62118692;2:168051:G:GA;rs2035094;rs10495480;rs62118695;rs62118696;rs201298304;rs7558758;rs13017361;rs56285383;2:173860:C:CCTT;rs11892882;rs58416198;rs394791;rs366330;rs760068303;rs1461026;rs13014216;rs11127463;rs12988912;rs10171965;rs7605004
2	2:160001-200000	2:2000001-2040000	4.57e-10	HiC	GSE87112	Left_Ventricle	intra	rs6732632;rs1461031;rs6724728;rs6724729;rs1350779;rs13003862;rs7583166;rs6548215;rs6548216;rs62118691;rs300743;rs300731;rs62118692;2:168051:G:GA;rs2035094;rs10495480;rs62118695;rs62118696;rs201298304;rs7558758;rs13017361;rs56285383;2:173860:C:CCTT;rs11892882;rs58416198;rs394791;rs366330;rs760068303;rs1461026;rs13014216;rs11127463;rs12988912;rs10171965;rs7605004
2	2:160001-200000	2:2000001-2040000	1.32e-18	HiC	GSE87112	Mesenchymal_Stem_Cell	intra	rs6732632;rs1461031;rs6724728;rs6724729;rs1350779;rs13003862;rs7583166;rs6548215;rs6548216;rs62118691;rs300743;rs300731;rs62118692;2:168051:G:GA;rs2035094;rs10495480;rs62118695;rs62118696;rs201298304;rs7558758;rs13017361;rs56285383;2:173860:C:CCTT;rs11892882;rs58416198;rs394791;rs366330;rs760068303;rs1461026;rs13014216;rs11127463;rs12988912;rs10171965;rs7605004
2	2:160001-200000	2:200001-240000	8.64e-25	HiC	GSE87112	Mesenchymal_Stem_Cell	intra	rs6732632;rs1461031;rs6724728;rs6724729;rs1350779;rs13003862;rs7583166;rs6548215;rs6548216;rs62118691;rs300743;rs300731;rs62118692;2:168051:G:GA;rs2035094;rs10495480;rs62118695;rs62118696;rs201298304;rs7558758;rs13017361;rs56285383;2:173860:C:CCTT;rs11892882;rs58416198;rs394791;rs366330;rs760068303;rs1461026;rs13014216;rs11127463;rs12988912;rs10171965;rs7605004
2	2:160001-200000	2:200001-240000	1.83e-85	HiC	GSE87112	Mesendoderm	intra	rs6732632;rs1461031;rs6724728;rs6724729;rs1350779;rs13003862;rs7583166;rs6548215;rs6548216;rs62118691;rs300743;rs300731;rs62118692;2:168051:G:GA;rs2035094;rs10495480;rs62118695;rs62118696;rs201298304;rs7558758;rs13017361;rs56285383;2:173860:C:CCTT;rs11892882;rs58416198;rs394791;rs366330;rs760068303;rs1461026;rs13014216;rs11127463;rs12988912;rs10171965;rs7605004
2	2:160001-200000	2:200001-240000	2.81e-13	HiC	GSE87112	Trophoblast-like_Cell	intra	rs6732632;rs1461031;rs6724728;rs6724729;rs1350779;rs13003862;rs7583166;rs6548215;rs6548216;rs62118691;rs300743;rs300731;rs62118692;2:168051:G:GA;rs2035094;rs10495480;rs62118695;rs62118696;rs201298304;rs7558758;rs13017361;rs56285383;2:173860:C:CCTT;rs11892882;rs58416198;rs394791;rs366330;rs760068303;rs1461026;rs13014216;rs11127463;rs12988912;rs10171965;rs7605004
2	2:160001-200000	2:200001-240000	6.34e-74	HiC	GSE87112	hESC	intra	rs6732632;rs1461031;rs6724728;rs6724729;rs1350779;rs13003862;rs7583166;rs6548215;rs6548216;rs62118691;rs300743;rs300731;rs62118692;2:168051:G:GA;rs2035094;rs10495480;rs62118695;rs62118696;rs201298304;rs7558758;rs13017361;rs56285383;2:173860:C:CCTT;rs11892882;rs58416198;rs394791;rs366330;rs760068303;rs1461026;rs13014216;rs11127463;rs12988912;rs10171965;rs7605004
2	2:160001-200000	2:2040001-2080000	1.17e-36	HiC	GSE87112	Mesenchymal_Stem_Cell	intra	rs6732632;rs1461031;rs6724728;rs6724729;rs1350779;rs13003862;rs7583166;rs6548215;rs6548216;rs62118691;rs300743;rs300731;rs62118692;2:168051:G:GA;rs2035094;rs10495480;rs62118695;rs62118696;rs201298304;rs7558758;rs13017361;rs56285383;2:173860:C:CCTT;rs11892882;rs58416198;rs394791;rs366330;rs760068303;rs1461026;rs13014216;rs11127463;rs12988912;rs10171965;rs7605004
2	2:160001-200000	2:2080001-2120000	1.87e-17	HiC	GSE87112	Mesenchymal_Stem_Cell	intra	rs6732632;rs1461031;rs6724728;rs6724729;rs1350779;rs13003862;rs7583166;rs6548215;rs6548216;rs62118691;rs300743;rs300731;rs62118692;2:168051:G:GA;rs2035094;rs10495480;rs62118695;rs62118696;rs201298304;rs7558758;rs13017361;rs56285383;2:173860:C:CCTT;rs11892882;rs58416198;rs394791;rs366330;rs760068303;rs1461026;rs13014216;rs11127463;rs12988912;rs10171965;rs7605004
2	2:160001-200000	2:2160001-2200000	3.76e-10	HiC	GSE87112	Left_Ventricle	intra	rs6732632;rs1461031;rs6724728;rs6724729;rs1350779;rs13003862;rs7583166;rs6548215;rs6548216;rs62118691;rs300743;rs300731;rs62118692;2:168051:G:GA;rs2035094;rs10495480;rs62118695;rs62118696;rs201298304;rs7558758;rs13017361;rs56285383;2:173860:C:CCTT;rs11892882;rs58416198;rs394791;rs366330;rs760068303;rs1461026;rs13014216;rs11127463;rs12988912;rs10171965;rs7605004
2	2:160001-200000	2:2160001-2200000	3.05e-14	HiC	GSE87112	Mesenchymal_Stem_Cell	intra	rs6732632;rs1461031;rs6724728;rs6724729;rs1350779;rs13003862;rs7583166;rs6548215;rs6548216;rs62118691;rs300743;rs300731;rs62118692;2:168051:G:GA;rs2035094;rs10495480;rs62118695;rs62118696;rs201298304;rs7558758;rs13017361;rs56285383;2:173860:C:CCTT;rs11892882;rs58416198;rs394791;rs366330;rs760068303;rs1461026;rs13014216;rs11127463;rs12988912;rs10171965;rs7605004
2	2:160001-200000	2:2200001-2240000	3.07e-19	HiC	GSE87112	Mesenchymal_Stem_Cell	intra	rs6732632;rs1461031;rs6724728;rs6724729;rs1350779;rs13003862;rs7583166;rs6548215;rs6548216;rs62118691;rs300743;rs300731;rs62118692;2:168051:G:GA;rs2035094;rs10495480;rs62118695;rs62118696;rs201298304;rs7558758;rs13017361;rs56285383;2:173860:C:CCTT;rs11892882;rs58416198;rs394791;rs366330;rs760068303;rs1461026;rs13014216;rs11127463;rs12988912;rs10171965;rs7605004
2	2:160001-200000	2:2240001-2280000	8.1e-07	HiC	GSE87112	Mesenchymal_Stem_Cell	intra	rs6732632;rs1461031;rs6724728;rs6724729;rs1350779;rs13003862;rs7583166;rs6548215;rs6548216;rs62118691;rs300743;rs300731;rs62118692;2:168051:G:GA;rs2035094;rs10495480;rs62118695;rs62118696;rs201298304;rs7558758;rs13017361;rs56285383;2:173860:C:CCTT;rs11892882;rs58416198;rs394791;rs366330;rs760068303;rs1461026;rs13014216;rs11127463;rs12988912;rs10171965;rs7605004
2	2:160001-200000	2:2280001-2320000	1.33e-09	HiC	GSE87112	Mesenchymal_Stem_Cell	intra	rs6732632;rs1461031;rs6724728;rs6724729;rs1350779;rs13003862;rs7583166;rs6548215;rs6548216;rs62118691;rs300743;rs300731;rs62118692;2:168051:G:GA;rs2035094;rs10495480;rs62118695;rs62118696;rs201298304;rs7558758;rs13017361;rs56285383;2:173860:C:CCTT;rs11892882;rs58416198;rs394791;rs366330;rs760068303;rs1461026;rs13014216;rs11127463;rs12988912;rs10171965;rs7605004
2	2:160001-200000	2:2360001-2400000	1.66e-09	HiC	GSE87112	Left_Ventricle	intra	rs6732632;rs1461031;rs6724728;rs6724729;rs1350779;rs13003862;rs7583166;rs6548215;rs6548216;rs62118691;rs300743;rs300731;rs62118692;2:168051:G:GA;rs2035094;rs10495480;rs62118695;rs62118696;rs201298304;rs7558758;rs13017361;rs56285383;2:173860:C:CCTT;rs11892882;rs58416198;rs394791;rs366330;rs760068303;rs1461026;rs13014216;rs11127463;rs12988912;rs10171965;rs7605004
2	2:160001-200000	2:2360001-2400000	9.38e-12	HiC	GSE87112	Mesenchymal_Stem_Cell	intra	rs6732632;rs1461031;rs6724728;rs6724729;rs1350779;rs13003862;rs7583166;rs6548215;rs6548216;rs62118691;rs300743;rs300731;rs62118692;2:168051:G:GA;rs2035094;rs10495480;rs62118695;rs62118696;rs201298304;rs7558758;rs13017361;rs56285383;2:173860:C:CCTT;rs11892882;rs58416198;rs394791;rs366330;rs760068303;rs1461026;rs13014216;rs11127463;rs12988912;rs10171965;rs7605004
2	2:160001-200000	2:2400001-2440000	1.2e-09	HiC	GSE87112	Left_Ventricle	intra	rs6732632;rs1461031;rs6724728;rs6724729;rs1350779;rs13003862;rs7583166;rs6548215;rs6548216;rs62118691;rs300743;rs300731;rs62118692;2:168051:G:GA;rs2035094;rs10495480;rs62118695;rs62118696;rs201298304;rs7558758;rs13017361;rs56285383;2:173860:C:CCTT;rs11892882;rs58416198;rs394791;rs366330;rs760068303;rs1461026;rs13014216;rs11127463;rs12988912;rs10171965;rs7605004
2	2:160001-200000	2:2400001-2440000	1.6e-16	HiC	GSE87112	Mesenchymal_Stem_Cell	intra	rs6732632;rs1461031;rs6724728;rs6724729;rs1350779;rs13003862;rs7583166;rs6548215;rs6548216;rs62118691;rs300743;rs300731;rs62118692;2:168051:G:GA;rs2035094;rs10495480;rs62118695;rs62118696;rs201298304;rs7558758;rs13017361;rs56285383;2:173860:C:CCTT;rs11892882;rs58416198;rs394791;rs366330;rs760068303;rs1461026;rs13014216;rs11127463;rs12988912;rs10171965;rs7605004
2	2:160001-200000	2:240001-280000	2.26e-49	HiC	GSE87112	Mesendoderm	intra	rs6732632;rs1461031;rs6724728;rs6724729;rs1350779;rs13003862;rs7583166;rs6548215;rs6548216;rs62118691;rs300743;rs300731;rs62118692;2:168051:G:GA;rs2035094;rs10495480;rs62118695;rs62118696;rs201298304;rs7558758;rs13017361;rs56285383;2:173860:C:CCTT;rs11892882;rs58416198;rs394791;rs366330;rs760068303;rs1461026;rs13014216;rs11127463;rs12988912;rs10171965;rs7605004
2	2:160001-200000	2:240001-280000	4.29e-09	HiC	GSE87112	Trophoblast-like_Cell	intra	rs6732632;rs1461031;rs6724728;rs6724729;rs1350779;rs13003862;rs7583166;rs6548215;rs6548216;rs62118691;rs300743;rs300731;rs62118692;2:168051:G:GA;rs2035094;rs10495480;rs62118695;rs62118696;rs201298304;rs7558758;rs13017361;rs56285383;2:173860:C:CCTT;rs11892882;rs58416198;rs394791;rs366330;rs760068303;rs1461026;rs13014216;rs11127463;rs12988912;rs10171965;rs7605004
2	2:160001-200000	2:240001-280000	2.53e-33	HiC	GSE87112	hESC	intra	rs6732632;rs1461031;rs6724728;rs6724729;rs1350779;rs13003862;rs7583166;rs6548215;rs6548216;rs62118691;rs300743;rs300731;rs62118692;2:168051:G:GA;rs2035094;rs10495480;rs62118695;rs62118696;rs201298304;rs7558758;rs13017361;rs56285383;2:173860:C:CCTT;rs11892882;rs58416198;rs394791;rs366330;rs760068303;rs1461026;rs13014216;rs11127463;rs12988912;rs10171965;rs7605004
2	2:160001-200000	2:2440001-2480000	4.21e-08	HiC	GSE87112	Mesenchymal_Stem_Cell	intra	rs6732632;rs1461031;rs6724728;rs6724729;rs1350779;rs13003862;rs7583166;rs6548215;rs6548216;rs62118691;rs300743;rs300731;rs62118692;2:168051:G:GA;rs2035094;rs10495480;rs62118695;rs62118696;rs201298304;rs7558758;rs13017361;rs56285383;2:173860:C:CCTT;rs11892882;rs58416198;rs394791;rs366330;rs760068303;rs1461026;rs13014216;rs11127463;rs12988912;rs10171965;rs7605004
2	2:160001-200000	2:2640001-2680000	8.16e-08	HiC	GSE87112	Mesenchymal_Stem_Cell	intra	rs6732632;rs1461031;rs6724728;rs6724729;rs1350779;rs13003862;rs7583166;rs6548215;rs6548216;rs62118691;rs300743;rs300731;rs62118692;2:168051:G:GA;rs2035094;rs10495480;rs62118695;rs62118696;rs201298304;rs7558758;rs13017361;rs56285383;2:173860:C:CCTT;rs11892882;rs58416198;rs394791;rs366330;rs760068303;rs1461026;rs13014216;rs11127463;rs12988912;rs10171965;rs7605004
2	2:160001-200000	2:2680001-2720000	1.9e-07	HiC	GSE87112	Mesenchymal_Stem_Cell	intra	rs6732632;rs1461031;rs6724728;rs6724729;rs1350779;rs13003862;rs7583166;rs6548215;rs6548216;rs62118691;rs300743;rs300731;rs62118692;2:168051:G:GA;rs2035094;rs10495480;rs62118695;rs62118696;rs201298304;rs7558758;rs13017361;rs56285383;2:173860:C:CCTT;rs11892882;rs58416198;rs394791;rs366330;rs760068303;rs1461026;rs13014216;rs11127463;rs12988912;rs10171965;rs7605004
2	2:160001-200000	2:2760001-2800000	4.51e-12	HiC	GSE87112	Mesenchymal_Stem_Cell	intra	rs6732632;rs1461031;rs6724728;rs6724729;rs1350779;rs13003862;rs7583166;rs6548215;rs6548216;rs62118691;rs300743;rs300731;rs62118692;2:168051:G:GA;rs2035094;rs10495480;rs62118695;rs62118696;rs201298304;rs7558758;rs13017361;rs56285383;2:173860:C:CCTT;rs11892882;rs58416198;rs394791;rs366330;rs760068303;rs1461026;rs13014216;rs11127463;rs12988912;rs10171965;rs7605004
2	2:160001-200000	2:280001-320000	3.06e-08	HiC	GSE87112	Aorta	intra	rs6732632;rs1461031;rs6724728;rs6724729;rs1350779;rs13003862;rs7583166;rs6548215;rs6548216;rs62118691;rs300743;rs300731;rs62118692;2:168051:G:GA;rs2035094;rs10495480;rs62118695;rs62118696;rs201298304;rs7558758;rs13017361;rs56285383;2:173860:C:CCTT;rs11892882;rs58416198;rs394791;rs366330;rs760068303;rs1461026;rs13014216;rs11127463;rs12988912;rs10171965;rs7605004
2	2:160001-200000	2:280001-320000	1.12e-20	HiC	GSE87112	Mesenchymal_Stem_Cell	intra	rs6732632;rs1461031;rs6724728;rs6724729;rs1350779;rs13003862;rs7583166;rs6548215;rs6548216;rs62118691;rs300743;rs300731;rs62118692;2:168051:G:GA;rs2035094;rs10495480;rs62118695;rs62118696;rs201298304;rs7558758;rs13017361;rs56285383;2:173860:C:CCTT;rs11892882;rs58416198;rs394791;rs366330;rs760068303;rs1461026;rs13014216;rs11127463;rs12988912;rs10171965;rs7605004
2	2:160001-200000	2:280001-320000	8.83e-77	HiC	GSE87112	Mesendoderm	intra	rs6732632;rs1461031;rs6724728;rs6724729;rs1350779;rs13003862;rs7583166;rs6548215;rs6548216;rs62118691;rs300743;rs300731;rs62118692;2:168051:G:GA;rs2035094;rs10495480;rs62118695;rs62118696;rs201298304;rs7558758;rs13017361;rs56285383;2:173860:C:CCTT;rs11892882;rs58416198;rs394791;rs366330;rs760068303;rs1461026;rs13014216;rs11127463;rs12988912;rs10171965;rs7605004
2	2:160001-200000	2:280001-320000	6.04e-26	HiC	GSE87112	Trophoblast-like_Cell	intra	rs6732632;rs1461031;rs6724728;rs6724729;rs1350779;rs13003862;rs7583166;rs6548215;rs6548216;rs62118691;rs300743;rs300731;rs62118692;2:168051:G:GA;rs2035094;rs10495480;rs62118695;rs62118696;rs201298304;rs7558758;rs13017361;rs56285383;2:173860:C:CCTT;rs11892882;rs58416198;rs394791;rs366330;rs760068303;rs1461026;rs13014216;rs11127463;rs12988912;rs10171965;rs7605004
2	2:160001-200000	2:280001-320000	9.42e-87	HiC	GSE87112	hESC	intra	rs6732632;rs1461031;rs6724728;rs6724729;rs1350779;rs13003862;rs7583166;rs6548215;rs6548216;rs62118691;rs300743;rs300731;rs62118692;2:168051:G:GA;rs2035094;rs10495480;rs62118695;rs62118696;rs201298304;rs7558758;rs13017361;rs56285383;2:173860:C:CCTT;rs11892882;rs58416198;rs394791;rs366330;rs760068303;rs1461026;rs13014216;rs11127463;rs12988912;rs10171965;rs7605004
2	2:160001-200000	2:2920001-2960000	1.65e-13	HiC	GSE87112	Mesenchymal_Stem_Cell	intra	rs6732632;rs1461031;rs6724728;rs6724729;rs1350779;rs13003862;rs7583166;rs6548215;rs6548216;rs62118691;rs300743;rs300731;rs62118692;2:168051:G:GA;rs2035094;rs10495480;rs62118695;rs62118696;rs201298304;rs7558758;rs13017361;rs56285383;2:173860:C:CCTT;rs11892882;rs58416198;rs394791;rs366330;rs760068303;rs1461026;rs13014216;rs11127463;rs12988912;rs10171965;rs7605004
2	2:160001-200000	2:3000001-3040000	1.5e-10	HiC	GSE87112	Mesenchymal_Stem_Cell	intra	rs6732632;rs1461031;rs6724728;rs6724729;rs1350779;rs13003862;rs7583166;rs6548215;rs6548216;rs62118691;rs300743;rs300731;rs62118692;2:168051:G:GA;rs2035094;rs10495480;rs62118695;rs62118696;rs201298304;rs7558758;rs13017361;rs56285383;2:173860:C:CCTT;rs11892882;rs58416198;rs394791;rs366330;rs760068303;rs1461026;rs13014216;rs11127463;rs12988912;rs10171965;rs7605004
2	2:160001-200000	2:3040001-3080000	6.71e-07	HiC	GSE87112	Mesenchymal_Stem_Cell	intra	rs6732632;rs1461031;rs6724728;rs6724729;rs1350779;rs13003862;rs7583166;rs6548215;rs6548216;rs62118691;rs300743;rs300731;rs62118692;2:168051:G:GA;rs2035094;rs10495480;rs62118695;rs62118696;rs201298304;rs7558758;rs13017361;rs56285383;2:173860:C:CCTT;rs11892882;rs58416198;rs394791;rs366330;rs760068303;rs1461026;rs13014216;rs11127463;rs12988912;rs10171965;rs7605004
2	2:160001-200000	2:320001-360000	1.7e-17	HiC	GSE87112	Mesenchymal_Stem_Cell	intra	rs6732632;rs1461031;rs6724728;rs6724729;rs1350779;rs13003862;rs7583166;rs6548215;rs6548216;rs62118691;rs300743;rs300731;rs62118692;2:168051:G:GA;rs2035094;rs10495480;rs62118695;rs62118696;rs201298304;rs7558758;rs13017361;rs56285383;2:173860:C:CCTT;rs11892882;rs58416198;rs394791;rs366330;rs760068303;rs1461026;rs13014216;rs11127463;rs12988912;rs10171965;rs7605004
2	2:160001-200000	2:320001-360000	1.11e-35	HiC	GSE87112	Mesendoderm	intra	rs6732632;rs1461031;rs6724728;rs6724729;rs1350779;rs13003862;rs7583166;rs6548215;rs6548216;rs62118691;rs300743;rs300731;rs62118692;2:168051:G:GA;rs2035094;rs10495480;rs62118695;rs62118696;rs201298304;rs7558758;rs13017361;rs56285383;2:173860:C:CCTT;rs11892882;rs58416198;rs394791;rs366330;rs760068303;rs1461026;rs13014216;rs11127463;rs12988912;rs10171965;rs7605004
2	2:160001-200000	2:320001-360000	3.34e-25	HiC	GSE87112	hESC	intra	rs6732632;rs1461031;rs6724728;rs6724729;rs1350779;rs13003862;rs7583166;rs6548215;rs6548216;rs62118691;rs300743;rs300731;rs62118692;2:168051:G:GA;rs2035094;rs10495480;rs62118695;rs62118696;rs201298304;rs7558758;rs13017361;rs56285383;2:173860:C:CCTT;rs11892882;rs58416198;rs394791;rs366330;rs760068303;rs1461026;rs13014216;rs11127463;rs12988912;rs10171965;rs7605004
2	2:160001-200000	2:360001-400000	2.39e-13	HiC	GSE87112	Mesendoderm	intra	rs6732632;rs1461031;rs6724728;rs6724729;rs1350779;rs13003862;rs7583166;rs6548215;rs6548216;rs62118691;rs300743;rs300731;rs62118692;2:168051:G:GA;rs2035094;rs10495480;rs62118695;rs62118696;rs201298304;rs7558758;rs13017361;rs56285383;2:173860:C:CCTT;rs11892882;rs58416198;rs394791;rs366330;rs760068303;rs1461026;rs13014216;rs11127463;rs12988912;rs10171965;rs7605004
2	2:160001-200000	2:360001-400000	3.42e-12	HiC	GSE87112	hESC	intra	rs6732632;rs1461031;rs6724728;rs6724729;rs1350779;rs13003862;rs7583166;rs6548215;rs6548216;rs62118691;rs300743;rs300731;rs62118692;2:168051:G:GA;rs2035094;rs10495480;rs62118695;rs62118696;rs201298304;rs7558758;rs13017361;rs56285383;2:173860:C:CCTT;rs11892882;rs58416198;rs394791;rs366330;rs760068303;rs1461026;rs13014216;rs11127463;rs12988912;rs10171965;rs7605004
2	2:160001-200000	2:400001-440000	8.55e-08	HiC	GSE87112	Left_Ventricle	intra	rs6732632;rs1461031;rs6724728;rs6724729;rs1350779;rs13003862;rs7583166;rs6548215;rs6548216;rs62118691;rs300743;rs300731;rs62118692;2:168051:G:GA;rs2035094;rs10495480;rs62118695;rs62118696;rs201298304;rs7558758;rs13017361;rs56285383;2:173860:C:CCTT;rs11892882;rs58416198;rs394791;rs366330;rs760068303;rs1461026;rs13014216;rs11127463;rs12988912;rs10171965;rs7605004
2	2:160001-200000	2:400001-440000	1.3e-34	HiC	GSE87112	Mesenchymal_Stem_Cell	intra	rs6732632;rs1461031;rs6724728;rs6724729;rs1350779;rs13003862;rs7583166;rs6548215;rs6548216;rs62118691;rs300743;rs300731;rs62118692;2:168051:G:GA;rs2035094;rs10495480;rs62118695;rs62118696;rs201298304;rs7558758;rs13017361;rs56285383;2:173860:C:CCTT;rs11892882;rs58416198;rs394791;rs366330;rs760068303;rs1461026;rs13014216;rs11127463;rs12988912;rs10171965;rs7605004
2	2:160001-200000	2:400001-440000	3.3e-31	HiC	GSE87112	Mesendoderm	intra	rs6732632;rs1461031;rs6724728;rs6724729;rs1350779;rs13003862;rs7583166;rs6548215;rs6548216;rs62118691;rs300743;rs300731;rs62118692;2:168051:G:GA;rs2035094;rs10495480;rs62118695;rs62118696;rs201298304;rs7558758;rs13017361;rs56285383;2:173860:C:CCTT;rs11892882;rs58416198;rs394791;rs366330;rs760068303;rs1461026;rs13014216;rs11127463;rs12988912;rs10171965;rs7605004
2	2:160001-200000	2:400001-440000	5.66e-19	HiC	GSE87112	Trophoblast-like_Cell	intra	rs6732632;rs1461031;rs6724728;rs6724729;rs1350779;rs13003862;rs7583166;rs6548215;rs6548216;rs62118691;rs300743;rs300731;rs62118692;2:168051:G:GA;rs2035094;rs10495480;rs62118695;rs62118696;rs201298304;rs7558758;rs13017361;rs56285383;2:173860:C:CCTT;rs11892882;rs58416198;rs394791;rs366330;rs760068303;rs1461026;rs13014216;rs11127463;rs12988912;rs10171965;rs7605004
2	2:160001-200000	2:400001-440000	1.95e-44	HiC	GSE87112	hESC	intra	rs6732632;rs1461031;rs6724728;rs6724729;rs1350779;rs13003862;rs7583166;rs6548215;rs6548216;rs62118691;rs300743;rs300731;rs62118692;2:168051:G:GA;rs2035094;rs10495480;rs62118695;rs62118696;rs201298304;rs7558758;rs13017361;rs56285383;2:173860:C:CCTT;rs11892882;rs58416198;rs394791;rs366330;rs760068303;rs1461026;rs13014216;rs11127463;rs12988912;rs10171965;rs7605004
2	2:160001-200000	2:40001-80000	9.73e-28	HiC	GSE87112	Mesenchymal_Stem_Cell	intra	rs6732632;rs1461031;rs6724728;rs6724729;rs1350779;rs13003862;rs7583166;rs6548215;rs6548216;rs62118691;rs300743;rs300731;rs62118692;2:168051:G:GA;rs2035094;rs10495480;rs62118695;rs62118696;rs201298304;rs7558758;rs13017361;rs56285383;2:173860:C:CCTT;rs11892882;rs58416198;rs394791;rs366330;rs760068303;rs1461026;rs13014216;rs11127463;rs12988912;rs10171965;rs7605004
2	2:160001-200000	2:40001-80000	2.86e-88	HiC	GSE87112	Mesendoderm	intra	rs6732632;rs1461031;rs6724728;rs6724729;rs1350779;rs13003862;rs7583166;rs6548215;rs6548216;rs62118691;rs300743;rs300731;rs62118692;2:168051:G:GA;rs2035094;rs10495480;rs62118695;rs62118696;rs201298304;rs7558758;rs13017361;rs56285383;2:173860:C:CCTT;rs11892882;rs58416198;rs394791;rs366330;rs760068303;rs1461026;rs13014216;rs11127463;rs12988912;rs10171965;rs7605004
2	2:160001-200000	2:40001-80000	2.74e-12	HiC	GSE87112	Trophoblast-like_Cell	intra	rs6732632;rs1461031;rs6724728;rs6724729;rs1350779;rs13003862;rs7583166;rs6548215;rs6548216;rs62118691;rs300743;rs300731;rs62118692;2:168051:G:GA;rs2035094;rs10495480;rs62118695;rs62118696;rs201298304;rs7558758;rs13017361;rs56285383;2:173860:C:CCTT;rs11892882;rs58416198;rs394791;rs366330;rs760068303;rs1461026;rs13014216;rs11127463;rs12988912;rs10171965;rs7605004
2	2:160001-200000	2:40001-80000	4.76e-76	HiC	GSE87112	hESC	intra	rs6732632;rs1461031;rs6724728;rs6724729;rs1350779;rs13003862;rs7583166;rs6548215;rs6548216;rs62118691;rs300743;rs300731;rs62118692;2:168051:G:GA;rs2035094;rs10495480;rs62118695;rs62118696;rs201298304;rs7558758;rs13017361;rs56285383;2:173860:C:CCTT;rs11892882;rs58416198;rs394791;rs366330;rs760068303;rs1461026;rs13014216;rs11127463;rs12988912;rs10171965;rs7605004
2	2:160001-200000	2:440001-480000	8.72e-27	HiC	GSE87112	Mesenchymal_Stem_Cell	intra	rs6732632;rs1461031;rs6724728;rs6724729;rs1350779;rs13003862;rs7583166;rs6548215;rs6548216;rs62118691;rs300743;rs300731;rs62118692;2:168051:G:GA;rs2035094;rs10495480;rs62118695;rs62118696;rs201298304;rs7558758;rs13017361;rs56285383;2:173860:C:CCTT;rs11892882;rs58416198;rs394791;rs366330;rs760068303;rs1461026;rs13014216;rs11127463;rs12988912;rs10171965;rs7605004
2	2:160001-200000	2:440001-480000	1.14e-42	HiC	GSE87112	Mesendoderm	intra	rs6732632;rs1461031;rs6724728;rs6724729;rs1350779;rs13003862;rs7583166;rs6548215;rs6548216;rs62118691;rs300743;rs300731;rs62118692;2:168051:G:GA;rs2035094;rs10495480;rs62118695;rs62118696;rs201298304;rs7558758;rs13017361;rs56285383;2:173860:C:CCTT;rs11892882;rs58416198;rs394791;rs366330;rs760068303;rs1461026;rs13014216;rs11127463;rs12988912;rs10171965;rs7605004
2	2:160001-200000	2:440001-480000	1.77e-12	HiC	GSE87112	Trophoblast-like_Cell	intra	rs6732632;rs1461031;rs6724728;rs6724729;rs1350779;rs13003862;rs7583166;rs6548215;rs6548216;rs62118691;rs300743;rs300731;rs62118692;2:168051:G:GA;rs2035094;rs10495480;rs62118695;rs62118696;rs201298304;rs7558758;rs13017361;rs56285383;2:173860:C:CCTT;rs11892882;rs58416198;rs394791;rs366330;rs760068303;rs1461026;rs13014216;rs11127463;rs12988912;rs10171965;rs7605004
2	2:160001-200000	2:440001-480000	1.91e-28	HiC	GSE87112	hESC	intra	rs6732632;rs1461031;rs6724728;rs6724729;rs1350779;rs13003862;rs7583166;rs6548215;rs6548216;rs62118691;rs300743;rs300731;rs62118692;2:168051:G:GA;rs2035094;rs10495480;rs62118695;rs62118696;rs201298304;rs7558758;rs13017361;rs56285383;2:173860:C:CCTT;rs11892882;rs58416198;rs394791;rs366330;rs760068303;rs1461026;rs13014216;rs11127463;rs12988912;rs10171965;rs7605004
2	2:160001-200000	2:480001-520000	1.43e-12	HiC	GSE87112	Mesenchymal_Stem_Cell	intra	rs6732632;rs1461031;rs6724728;rs6724729;rs1350779;rs13003862;rs7583166;rs6548215;rs6548216;rs62118691;rs300743;rs300731;rs62118692;2:168051:G:GA;rs2035094;rs10495480;rs62118695;rs62118696;rs201298304;rs7558758;rs13017361;rs56285383;2:173860:C:CCTT;rs11892882;rs58416198;rs394791;rs366330;rs760068303;rs1461026;rs13014216;rs11127463;rs12988912;rs10171965;rs7605004
2	2:160001-200000	2:480001-520000	3.57e-18	HiC	GSE87112	Mesendoderm	intra	rs6732632;rs1461031;rs6724728;rs6724729;rs1350779;rs13003862;rs7583166;rs6548215;rs6548216;rs62118691;rs300743;rs300731;rs62118692;2:168051:G:GA;rs2035094;rs10495480;rs62118695;rs62118696;rs201298304;rs7558758;rs13017361;rs56285383;2:173860:C:CCTT;rs11892882;rs58416198;rs394791;rs366330;rs760068303;rs1461026;rs13014216;rs11127463;rs12988912;rs10171965;rs7605004
2	2:160001-200000	2:480001-520000	3.75e-15	HiC	GSE87112	Trophoblast-like_Cell	intra	rs6732632;rs1461031;rs6724728;rs6724729;rs1350779;rs13003862;rs7583166;rs6548215;rs6548216;rs62118691;rs300743;rs300731;rs62118692;2:168051:G:GA;rs2035094;rs10495480;rs62118695;rs62118696;rs201298304;rs7558758;rs13017361;rs56285383;2:173860:C:CCTT;rs11892882;rs58416198;rs394791;rs366330;rs760068303;rs1461026;rs13014216;rs11127463;rs12988912;rs10171965;rs7605004
2	2:160001-200000	2:480001-520000	1.42e-29	HiC	GSE87112	hESC	intra	rs6732632;rs1461031;rs6724728;rs6724729;rs1350779;rs13003862;rs7583166;rs6548215;rs6548216;rs62118691;rs300743;rs300731;rs62118692;2:168051:G:GA;rs2035094;rs10495480;rs62118695;rs62118696;rs201298304;rs7558758;rs13017361;rs56285383;2:173860:C:CCTT;rs11892882;rs58416198;rs394791;rs366330;rs760068303;rs1461026;rs13014216;rs11127463;rs12988912;rs10171965;rs7605004
2	2:160001-200000	2:520001-560000	5.19e-21	HiC	GSE87112	Mesenchymal_Stem_Cell	intra	rs6732632;rs1461031;rs6724728;rs6724729;rs1350779;rs13003862;rs7583166;rs6548215;rs6548216;rs62118691;rs300743;rs300731;rs62118692;2:168051:G:GA;rs2035094;rs10495480;rs62118695;rs62118696;rs201298304;rs7558758;rs13017361;rs56285383;2:173860:C:CCTT;rs11892882;rs58416198;rs394791;rs366330;rs760068303;rs1461026;rs13014216;rs11127463;rs12988912;rs10171965;rs7605004
2	2:160001-200000	2:520001-560000	1.38e-19	HiC	GSE87112	Mesendoderm	intra	rs6732632;rs1461031;rs6724728;rs6724729;rs1350779;rs13003862;rs7583166;rs6548215;rs6548216;rs62118691;rs300743;rs300731;rs62118692;2:168051:G:GA;rs2035094;rs10495480;rs62118695;rs62118696;rs201298304;rs7558758;rs13017361;rs56285383;2:173860:C:CCTT;rs11892882;rs58416198;rs394791;rs366330;rs760068303;rs1461026;rs13014216;rs11127463;rs12988912;rs10171965;rs7605004
2	2:160001-200000	2:520001-560000	4.19e-08	HiC	GSE87112	Trophoblast-like_Cell	intra	rs6732632;rs1461031;rs6724728;rs6724729;rs1350779;rs13003862;rs7583166;rs6548215;rs6548216;rs62118691;rs300743;rs300731;rs62118692;2:168051:G:GA;rs2035094;rs10495480;rs62118695;rs62118696;rs201298304;rs7558758;rs13017361;rs56285383;2:173860:C:CCTT;rs11892882;rs58416198;rs394791;rs366330;rs760068303;rs1461026;rs13014216;rs11127463;rs12988912;rs10171965;rs7605004
2	2:160001-200000	2:520001-560000	2.2e-10	HiC	GSE87112	hESC	intra	rs6732632;rs1461031;rs6724728;rs6724729;rs1350779;rs13003862;rs7583166;rs6548215;rs6548216;rs62118691;rs300743;rs300731;rs62118692;2:168051:G:GA;rs2035094;rs10495480;rs62118695;rs62118696;rs201298304;rs7558758;rs13017361;rs56285383;2:173860:C:CCTT;rs11892882;rs58416198;rs394791;rs366330;rs760068303;rs1461026;rs13014216;rs11127463;rs12988912;rs10171965;rs7605004
2	2:160001-200000	2:560001-600000	1.86e-07	HiC	GSE87112	Spleen	intra	rs6732632;rs1461031;rs6724728;rs6724729;rs1350779;rs13003862;rs7583166;rs6548215;rs6548216;rs62118691;rs300743;rs300731;rs62118692;2:168051:G:GA;rs2035094;rs10495480;rs62118695;rs62118696;rs201298304;rs7558758;rs13017361;rs56285383;2:173860:C:CCTT;rs11892882;rs58416198;rs394791;rs366330;rs760068303;rs1461026;rs13014216;rs11127463;rs12988912;rs10171965;rs7605004
2	2:160001-200000	2:560001-600000	1.63e-50	HiC	GSE87112	Mesenchymal_Stem_Cell	intra	rs6732632;rs1461031;rs6724728;rs6724729;rs1350779;rs13003862;rs7583166;rs6548215;rs6548216;rs62118691;rs300743;rs300731;rs62118692;2:168051:G:GA;rs2035094;rs10495480;rs62118695;rs62118696;rs201298304;rs7558758;rs13017361;rs56285383;2:173860:C:CCTT;rs11892882;rs58416198;rs394791;rs366330;rs760068303;rs1461026;rs13014216;rs11127463;rs12988912;rs10171965;rs7605004
2	2:160001-200000	2:560001-600000	6.9e-62	HiC	GSE87112	Mesendoderm	intra	rs6732632;rs1461031;rs6724728;rs6724729;rs1350779;rs13003862;rs7583166;rs6548215;rs6548216;rs62118691;rs300743;rs300731;rs62118692;2:168051:G:GA;rs2035094;rs10495480;rs62118695;rs62118696;rs201298304;rs7558758;rs13017361;rs56285383;2:173860:C:CCTT;rs11892882;rs58416198;rs394791;rs366330;rs760068303;rs1461026;rs13014216;rs11127463;rs12988912;rs10171965;rs7605004
2	2:160001-200000	2:560001-600000	1.71e-25	HiC	GSE87112	Trophoblast-like_Cell	intra	rs6732632;rs1461031;rs6724728;rs6724729;rs1350779;rs13003862;rs7583166;rs6548215;rs6548216;rs62118691;rs300743;rs300731;rs62118692;2:168051:G:GA;rs2035094;rs10495480;rs62118695;rs62118696;rs201298304;rs7558758;rs13017361;rs56285383;2:173860:C:CCTT;rs11892882;rs58416198;rs394791;rs366330;rs760068303;rs1461026;rs13014216;rs11127463;rs12988912;rs10171965;rs7605004
2	2:160001-200000	2:560001-600000	2.11e-43	HiC	GSE87112	hESC	intra	rs6732632;rs1461031;rs6724728;rs6724729;rs1350779;rs13003862;rs7583166;rs6548215;rs6548216;rs62118691;rs300743;rs300731;rs62118692;2:168051:G:GA;rs2035094;rs10495480;rs62118695;rs62118696;rs201298304;rs7558758;rs13017361;rs56285383;2:173860:C:CCTT;rs11892882;rs58416198;rs394791;rs366330;rs760068303;rs1461026;rs13014216;rs11127463;rs12988912;rs10171965;rs7605004
2	2:160001-200000	2:600001-640000	3.08e-11	HiC	GSE87112	Mesenchymal_Stem_Cell	intra	rs6732632;rs1461031;rs6724728;rs6724729;rs1350779;rs13003862;rs7583166;rs6548215;rs6548216;rs62118691;rs300743;rs300731;rs62118692;2:168051:G:GA;rs2035094;rs10495480;rs62118695;rs62118696;rs201298304;rs7558758;rs13017361;rs56285383;2:173860:C:CCTT;rs11892882;rs58416198;rs394791;rs366330;rs760068303;rs1461026;rs13014216;rs11127463;rs12988912;rs10171965;rs7605004
2	2:160001-200000	2:600001-640000	3.1e-30	HiC	GSE87112	Mesendoderm	intra	rs6732632;rs1461031;rs6724728;rs6724729;rs1350779;rs13003862;rs7583166;rs6548215;rs6548216;rs62118691;rs300743;rs300731;rs62118692;2:168051:G:GA;rs2035094;rs10495480;rs62118695;rs62118696;rs201298304;rs7558758;rs13017361;rs56285383;2:173860:C:CCTT;rs11892882;rs58416198;rs394791;rs366330;rs760068303;rs1461026;rs13014216;rs11127463;rs12988912;rs10171965;rs7605004
2	2:160001-200000	2:600001-640000	2.71e-18	HiC	GSE87112	Trophoblast-like_Cell	intra	rs6732632;rs1461031;rs6724728;rs6724729;rs1350779;rs13003862;rs7583166;rs6548215;rs6548216;rs62118691;rs300743;rs300731;rs62118692;2:168051:G:GA;rs2035094;rs10495480;rs62118695;rs62118696;rs201298304;rs7558758;rs13017361;rs56285383;2:173860:C:CCTT;rs11892882;rs58416198;rs394791;rs366330;rs760068303;rs1461026;rs13014216;rs11127463;rs12988912;rs10171965;rs7605004
2	2:160001-200000	2:600001-640000	3.76e-21	HiC	GSE87112	hESC	intra	rs6732632;rs1461031;rs6724728;rs6724729;rs1350779;rs13003862;rs7583166;rs6548215;rs6548216;rs62118691;rs300743;rs300731;rs62118692;2:168051:G:GA;rs2035094;rs10495480;rs62118695;rs62118696;rs201298304;rs7558758;rs13017361;rs56285383;2:173860:C:CCTT;rs11892882;rs58416198;rs394791;rs366330;rs760068303;rs1461026;rs13014216;rs11127463;rs12988912;rs10171965;rs7605004
2	2:160001-200000	2:80001-120000	6.88e-12	HiC	GSE87112	Left_Ventricle	intra	rs6732632;rs1461031;rs6724728;rs6724729;rs1350779;rs13003862;rs7583166;rs6548215;rs6548216;rs62118691;rs300743;rs300731;rs62118692;2:168051:G:GA;rs2035094;rs10495480;rs62118695;rs62118696;rs201298304;rs7558758;rs13017361;rs56285383;2:173860:C:CCTT;rs11892882;rs58416198;rs394791;rs366330;rs760068303;rs1461026;rs13014216;rs11127463;rs12988912;rs10171965;rs7605004
2	2:160001-200000	2:80001-120000	1.84e-16	HiC	GSE87112	Mesenchymal_Stem_Cell	intra	rs6732632;rs1461031;rs6724728;rs6724729;rs1350779;rs13003862;rs7583166;rs6548215;rs6548216;rs62118691;rs300743;rs300731;rs62118692;2:168051:G:GA;rs2035094;rs10495480;rs62118695;rs62118696;rs201298304;rs7558758;rs13017361;rs56285383;2:173860:C:CCTT;rs11892882;rs58416198;rs394791;rs366330;rs760068303;rs1461026;rs13014216;rs11127463;rs12988912;rs10171965;rs7605004
2	2:160001-200000	2:80001-120000	3.5e-18	HiC	GSE87112	Mesendoderm	intra	rs6732632;rs1461031;rs6724728;rs6724729;rs1350779;rs13003862;rs7583166;rs6548215;rs6548216;rs62118691;rs300743;rs300731;rs62118692;2:168051:G:GA;rs2035094;rs10495480;rs62118695;rs62118696;rs201298304;rs7558758;rs13017361;rs56285383;2:173860:C:CCTT;rs11892882;rs58416198;rs394791;rs366330;rs760068303;rs1461026;rs13014216;rs11127463;rs12988912;rs10171965;rs7605004
2	2:160001-200000	2:80001-120000	2.61e-23	HiC	GSE87112	hESC	intra	rs6732632;rs1461031;rs6724728;rs6724729;rs1350779;rs13003862;rs7583166;rs6548215;rs6548216;rs62118691;rs300743;rs300731;rs62118692;2:168051:G:GA;rs2035094;rs10495480;rs62118695;rs62118696;rs201298304;rs7558758;rs13017361;rs56285383;2:173860:C:CCTT;rs11892882;rs58416198;rs394791;rs366330;rs760068303;rs1461026;rs13014216;rs11127463;rs12988912;rs10171965;rs7605004
2	2:160001-200000	2:880001-920000	1.08e-16	HiC	GSE87112	Mesenchymal_Stem_Cell	intra	rs6732632;rs1461031;rs6724728;rs6724729;rs1350779;rs13003862;rs7583166;rs6548215;rs6548216;rs62118691;rs300743;rs300731;rs62118692;2:168051:G:GA;rs2035094;rs10495480;rs62118695;rs62118696;rs201298304;rs7558758;rs13017361;rs56285383;2:173860:C:CCTT;rs11892882;rs58416198;rs394791;rs366330;rs760068303;rs1461026;rs13014216;rs11127463;rs12988912;rs10171965;rs7605004
2	2:160001-200000	2:880001-920000	5.3e-09	HiC	GSE87112	Mesendoderm	intra	rs6732632;rs1461031;rs6724728;rs6724729;rs1350779;rs13003862;rs7583166;rs6548215;rs6548216;rs62118691;rs300743;rs300731;rs62118692;2:168051:G:GA;rs2035094;rs10495480;rs62118695;rs62118696;rs201298304;rs7558758;rs13017361;rs56285383;2:173860:C:CCTT;rs11892882;rs58416198;rs394791;rs366330;rs760068303;rs1461026;rs13014216;rs11127463;rs12988912;rs10171965;rs7605004
2	2:200001-240000	2:1040001-1080000	1.16e-18	HiC	GSE87112	Mesenchymal_Stem_Cell	intra	rs57376780;rs56193126;rs300750;rs300751;rs10204657;rs300753;rs11692330;rs11693990;rs62114494;rs2126129;rs36159432;rs62114497;rs6709534;rs55742348;rs6710233;rs9213;rs6729224;rs12714399;rs3828165;rs11273285;rs60484953;rs3791224;rs3791223;rs1474053;rs1474052;rs2290911;rs2290912;rs6548220;rs7574889;rs3791221;rs3791220;rs17713396;rs13003909;rs753796751;rs57542652;rs7601944;rs10205435;rs2306060;rs62114501;rs12691204;rs9808365;rs3748872;rs533839650;rs62114503;rs10171229;rs777481672;rs12714400;rs1461028;rs6710091;rs10181015;rs4497901
2	2:200001-240000	2:120001-160000	3.78e-14	HiC	GSE87112	Mesendoderm	intra	rs57376780;rs56193126;rs300750;rs300751;rs10204657;rs300753;rs11692330;rs11693990;rs62114494;rs2126129;rs36159432;rs62114497;rs6709534;rs55742348;rs6710233;rs9213;rs6729224;rs12714399;rs3828165;rs11273285;rs60484953;rs3791224;rs3791223;rs1474053;rs1474052;rs2290911;rs2290912;rs6548220;rs7574889;rs3791221;rs3791220;rs17713396;rs13003909;rs753796751;rs57542652;rs7601944;rs10205435;rs2306060;rs62114501;rs12691204;rs9808365;rs3748872;rs533839650;rs62114503;rs10171229;rs777481672;rs12714400;rs1461028;rs6710091;rs10181015;rs4497901
2	2:200001-240000	2:120001-160000	7.48e-13	HiC	GSE87112	hESC	intra	rs57376780;rs56193126;rs300750;rs300751;rs10204657;rs300753;rs11692330;rs11693990;rs62114494;rs2126129;rs36159432;rs62114497;rs6709534;rs55742348;rs6710233;rs9213;rs6729224;rs12714399;rs3828165;rs11273285;rs60484953;rs3791224;rs3791223;rs1474053;rs1474052;rs2290911;rs2290912;rs6548220;rs7574889;rs3791221;rs3791220;rs17713396;rs13003909;rs753796751;rs57542652;rs7601944;rs10205435;rs2306060;rs62114501;rs12691204;rs9808365;rs3748872;rs533839650;rs62114503;rs10171229;rs777481672;rs12714400;rs1461028;rs6710091;rs10181015;rs4497901
2	2:200001-240000	2:1320001-1360000	2.05e-07	HiC	GSE87112	Mesenchymal_Stem_Cell	intra	rs57376780;rs56193126;rs300750;rs300751;rs10204657;rs300753;rs11692330;rs11693990;rs62114494;rs2126129;rs36159432;rs62114497;rs6709534;rs55742348;rs6710233;rs9213;rs6729224;rs12714399;rs3828165;rs11273285;rs60484953;rs3791224;rs3791223;rs1474053;rs1474052;rs2290911;rs2290912;rs6548220;rs7574889;rs3791221;rs3791220;rs17713396;rs13003909;rs753796751;rs57542652;rs7601944;rs10205435;rs2306060;rs62114501;rs12691204;rs9808365;rs3748872;rs533839650;rs62114503;rs10171229;rs777481672;rs12714400;rs1461028;rs6710091;rs10181015;rs4497901
2	2:200001-240000	2:1520001-1560000	4.32e-25	HiC	GSE87112	Mesenchymal_Stem_Cell	intra	rs57376780;rs56193126;rs300750;rs300751;rs10204657;rs300753;rs11692330;rs11693990;rs62114494;rs2126129;rs36159432;rs62114497;rs6709534;rs55742348;rs6710233;rs9213;rs6729224;rs12714399;rs3828165;rs11273285;rs60484953;rs3791224;rs3791223;rs1474053;rs1474052;rs2290911;rs2290912;rs6548220;rs7574889;rs3791221;rs3791220;rs17713396;rs13003909;rs753796751;rs57542652;rs7601944;rs10205435;rs2306060;rs62114501;rs12691204;rs9808365;rs3748872;rs533839650;rs62114503;rs10171229;rs777481672;rs12714400;rs1461028;rs6710091;rs10181015;rs4497901
2	2:200001-240000	2:1560001-1600000	2.74e-09	HiC	GSE87112	Mesenchymal_Stem_Cell	intra	rs57376780;rs56193126;rs300750;rs300751;rs10204657;rs300753;rs11692330;rs11693990;rs62114494;rs2126129;rs36159432;rs62114497;rs6709534;rs55742348;rs6710233;rs9213;rs6729224;rs12714399;rs3828165;rs11273285;rs60484953;rs3791224;rs3791223;rs1474053;rs1474052;rs2290911;rs2290912;rs6548220;rs7574889;rs3791221;rs3791220;rs17713396;rs13003909;rs753796751;rs57542652;rs7601944;rs10205435;rs2306060;rs62114501;rs12691204;rs9808365;rs3748872;rs533839650;rs62114503;rs10171229;rs777481672;rs12714400;rs1461028;rs6710091;rs10181015;rs4497901
2	2:200001-240000	2:160001-200000	8.64e-25	HiC	GSE87112	Mesenchymal_Stem_Cell	intra	rs57376780;rs56193126;rs300750;rs300751;rs10204657;rs300753;rs11692330;rs11693990;rs62114494;rs2126129;rs36159432;rs62114497;rs6709534;rs55742348;rs6710233;rs9213;rs6729224;rs12714399;rs3828165;rs11273285;rs60484953;rs3791224;rs3791223;rs1474053;rs1474052;rs2290911;rs2290912;rs6548220;rs7574889;rs3791221;rs3791220;rs17713396;rs13003909;rs753796751;rs57542652;rs7601944;rs10205435;rs2306060;rs62114501;rs12691204;rs9808365;rs3748872;rs533839650;rs62114503;rs10171229;rs777481672;rs12714400;rs1461028;rs6710091;rs10181015;rs4497901
2	2:200001-240000	2:160001-200000	1.83e-85	HiC	GSE87112	Mesendoderm	intra	rs57376780;rs56193126;rs300750;rs300751;rs10204657;rs300753;rs11692330;rs11693990;rs62114494;rs2126129;rs36159432;rs62114497;rs6709534;rs55742348;rs6710233;rs9213;rs6729224;rs12714399;rs3828165;rs11273285;rs60484953;rs3791224;rs3791223;rs1474053;rs1474052;rs2290911;rs2290912;rs6548220;rs7574889;rs3791221;rs3791220;rs17713396;rs13003909;rs753796751;rs57542652;rs7601944;rs10205435;rs2306060;rs62114501;rs12691204;rs9808365;rs3748872;rs533839650;rs62114503;rs10171229;rs777481672;rs12714400;rs1461028;rs6710091;rs10181015;rs4497901
2	2:200001-240000	2:160001-200000	2.81e-13	HiC	GSE87112	Trophoblast-like_Cell	intra	rs57376780;rs56193126;rs300750;rs300751;rs10204657;rs300753;rs11692330;rs11693990;rs62114494;rs2126129;rs36159432;rs62114497;rs6709534;rs55742348;rs6710233;rs9213;rs6729224;rs12714399;rs3828165;rs11273285;rs60484953;rs3791224;rs3791223;rs1474053;rs1474052;rs2290911;rs2290912;rs6548220;rs7574889;rs3791221;rs3791220;rs17713396;rs13003909;rs753796751;rs57542652;rs7601944;rs10205435;rs2306060;rs62114501;rs12691204;rs9808365;rs3748872;rs533839650;rs62114503;rs10171229;rs777481672;rs12714400;rs1461028;rs6710091;rs10181015;rs4497901
2	2:200001-240000	2:160001-200000	6.34e-74	HiC	GSE87112	hESC	intra	rs57376780;rs56193126;rs300750;rs300751;rs10204657;rs300753;rs11692330;rs11693990;rs62114494;rs2126129;rs36159432;rs62114497;rs6709534;rs55742348;rs6710233;rs9213;rs6729224;rs12714399;rs3828165;rs11273285;rs60484953;rs3791224;rs3791223;rs1474053;rs1474052;rs2290911;rs2290912;rs6548220;rs7574889;rs3791221;rs3791220;rs17713396;rs13003909;rs753796751;rs57542652;rs7601944;rs10205435;rs2306060;rs62114501;rs12691204;rs9808365;rs3748872;rs533839650;rs62114503;rs10171229;rs777481672;rs12714400;rs1461028;rs6710091;rs10181015;rs4497901
2	2:200001-240000	2:1720001-1760000	4.95e-12	HiC	GSE87112	Mesenchymal_Stem_Cell	intra	rs57376780;rs56193126;rs300750;rs300751;rs10204657;rs300753;rs11692330;rs11693990;rs62114494;rs2126129;rs36159432;rs62114497;rs6709534;rs55742348;rs6710233;rs9213;rs6729224;rs12714399;rs3828165;rs11273285;rs60484953;rs3791224;rs3791223;rs1474053;rs1474052;rs2290911;rs2290912;rs6548220;rs7574889;rs3791221;rs3791220;rs17713396;rs13003909;rs753796751;rs57542652;rs7601944;rs10205435;rs2306060;rs62114501;rs12691204;rs9808365;rs3748872;rs533839650;rs62114503;rs10171229;rs777481672;rs12714400;rs1461028;rs6710091;rs10181015;rs4497901
2	2:200001-240000	2:1800001-1840000	2.96e-14	HiC	GSE87112	Mesenchymal_Stem_Cell	intra	rs57376780;rs56193126;rs300750;rs300751;rs10204657;rs300753;rs11692330;rs11693990;rs62114494;rs2126129;rs36159432;rs62114497;rs6709534;rs55742348;rs6710233;rs9213;rs6729224;rs12714399;rs3828165;rs11273285;rs60484953;rs3791224;rs3791223;rs1474053;rs1474052;rs2290911;rs2290912;rs6548220;rs7574889;rs3791221;rs3791220;rs17713396;rs13003909;rs753796751;rs57542652;rs7601944;rs10205435;rs2306060;rs62114501;rs12691204;rs9808365;rs3748872;rs533839650;rs62114503;rs10171229;rs777481672;rs12714400;rs1461028;rs6710091;rs10181015;rs4497901
2	2:200001-240000	2:1880001-1920000	2.96e-08	HiC	GSE87112	Mesenchymal_Stem_Cell	intra	rs57376780;rs56193126;rs300750;rs300751;rs10204657;rs300753;rs11692330;rs11693990;rs62114494;rs2126129;rs36159432;rs62114497;rs6709534;rs55742348;rs6710233;rs9213;rs6729224;rs12714399;rs3828165;rs11273285;rs60484953;rs3791224;rs3791223;rs1474053;rs1474052;rs2290911;rs2290912;rs6548220;rs7574889;rs3791221;rs3791220;rs17713396;rs13003909;rs753796751;rs57542652;rs7601944;rs10205435;rs2306060;rs62114501;rs12691204;rs9808365;rs3748872;rs533839650;rs62114503;rs10171229;rs777481672;rs12714400;rs1461028;rs6710091;rs10181015;rs4497901
2	2:200001-240000	2:2000001-2040000	2.85e-07	HiC	GSE87112	Mesenchymal_Stem_Cell	intra	rs57376780;rs56193126;rs300750;rs300751;rs10204657;rs300753;rs11692330;rs11693990;rs62114494;rs2126129;rs36159432;rs62114497;rs6709534;rs55742348;rs6710233;rs9213;rs6729224;rs12714399;rs3828165;rs11273285;rs60484953;rs3791224;rs3791223;rs1474053;rs1474052;rs2290911;rs2290912;rs6548220;rs7574889;rs3791221;rs3791220;rs17713396;rs13003909;rs753796751;rs57542652;rs7601944;rs10205435;rs2306060;rs62114501;rs12691204;rs9808365;rs3748872;rs533839650;rs62114503;rs10171229;rs777481672;rs12714400;rs1461028;rs6710091;rs10181015;rs4497901
2	2:200001-240000	2:2640001-2680000	1.19e-07	HiC	GSE87112	Mesenchymal_Stem_Cell	intra	rs57376780;rs56193126;rs300750;rs300751;rs10204657;rs300753;rs11692330;rs11693990;rs62114494;rs2126129;rs36159432;rs62114497;rs6709534;rs55742348;rs6710233;rs9213;rs6729224;rs12714399;rs3828165;rs11273285;rs60484953;rs3791224;rs3791223;rs1474053;rs1474052;rs2290911;rs2290912;rs6548220;rs7574889;rs3791221;rs3791220;rs17713396;rs13003909;rs753796751;rs57542652;rs7601944;rs10205435;rs2306060;rs62114501;rs12691204;rs9808365;rs3748872;rs533839650;rs62114503;rs10171229;rs777481672;rs12714400;rs1461028;rs6710091;rs10181015;rs4497901
2	2:200001-240000	2:40001-80000	3.31e-11	HiC	GSE87112	Mesendoderm	intra	rs57376780;rs56193126;rs300750;rs300751;rs10204657;rs300753;rs11692330;rs11693990;rs62114494;rs2126129;rs36159432;rs62114497;rs6709534;rs55742348;rs6710233;rs9213;rs6729224;rs12714399;rs3828165;rs11273285;rs60484953;rs3791224;rs3791223;rs1474053;rs1474052;rs2290911;rs2290912;rs6548220;rs7574889;rs3791221;rs3791220;rs17713396;rs13003909;rs753796751;rs57542652;rs7601944;rs10205435;rs2306060;rs62114501;rs12691204;rs9808365;rs3748872;rs533839650;rs62114503;rs10171229;rs777481672;rs12714400;rs1461028;rs6710091;rs10181015;rs4497901
2	2:200001-240000	2:40001-80000	8.69e-12	HiC	GSE87112	hESC	intra	rs57376780;rs56193126;rs300750;rs300751;rs10204657;rs300753;rs11692330;rs11693990;rs62114494;rs2126129;rs36159432;rs62114497;rs6709534;rs55742348;rs6710233;rs9213;rs6729224;rs12714399;rs3828165;rs11273285;rs60484953;rs3791224;rs3791223;rs1474053;rs1474052;rs2290911;rs2290912;rs6548220;rs7574889;rs3791221;rs3791220;rs17713396;rs13003909;rs753796751;rs57542652;rs7601944;rs10205435;rs2306060;rs62114501;rs12691204;rs9808365;rs3748872;rs533839650;rs62114503;rs10171229;rs777481672;rs12714400;rs1461028;rs6710091;rs10181015;rs4497901
2	2:200001-240000	2:440001-480000	6.09e-09	HiC	GSE87112	Mesendoderm	intra	rs57376780;rs56193126;rs300750;rs300751;rs10204657;rs300753;rs11692330;rs11693990;rs62114494;rs2126129;rs36159432;rs62114497;rs6709534;rs55742348;rs6710233;rs9213;rs6729224;rs12714399;rs3828165;rs11273285;rs60484953;rs3791224;rs3791223;rs1474053;rs1474052;rs2290911;rs2290912;rs6548220;rs7574889;rs3791221;rs3791220;rs17713396;rs13003909;rs753796751;rs57542652;rs7601944;rs10205435;rs2306060;rs62114501;rs12691204;rs9808365;rs3748872;rs533839650;rs62114503;rs10171229;rs777481672;rs12714400;rs1461028;rs6710091;rs10181015;rs4497901
2	2:200001-240000	2:560001-600000	4.22e-22	HiC	GSE87112	Mesendoderm	intra	rs57376780;rs56193126;rs300750;rs300751;rs10204657;rs300753;rs11692330;rs11693990;rs62114494;rs2126129;rs36159432;rs62114497;rs6709534;rs55742348;rs6710233;rs9213;rs6729224;rs12714399;rs3828165;rs11273285;rs60484953;rs3791224;rs3791223;rs1474053;rs1474052;rs2290911;rs2290912;rs6548220;rs7574889;rs3791221;rs3791220;rs17713396;rs13003909;rs753796751;rs57542652;rs7601944;rs10205435;rs2306060;rs62114501;rs12691204;rs9808365;rs3748872;rs533839650;rs62114503;rs10171229;rs777481672;rs12714400;rs1461028;rs6710091;rs10181015;rs4497901
2	2:200001-240000	2:560001-600000	1.97e-08	HiC	GSE87112	Trophoblast-like_Cell	intra	rs57376780;rs56193126;rs300750;rs300751;rs10204657;rs300753;rs11692330;rs11693990;rs62114494;rs2126129;rs36159432;rs62114497;rs6709534;rs55742348;rs6710233;rs9213;rs6729224;rs12714399;rs3828165;rs11273285;rs60484953;rs3791224;rs3791223;rs1474053;rs1474052;rs2290911;rs2290912;rs6548220;rs7574889;rs3791221;rs3791220;rs17713396;rs13003909;rs753796751;rs57542652;rs7601944;rs10205435;rs2306060;rs62114501;rs12691204;rs9808365;rs3748872;rs533839650;rs62114503;rs10171229;rs777481672;rs12714400;rs1461028;rs6710091;rs10181015;rs4497901
2	2:200001-240000	2:560001-600000	7.99e-08	HiC	GSE87112	hESC	intra	rs57376780;rs56193126;rs300750;rs300751;rs10204657;rs300753;rs11692330;rs11693990;rs62114494;rs2126129;rs36159432;rs62114497;rs6709534;rs55742348;rs6710233;rs9213;rs6729224;rs12714399;rs3828165;rs11273285;rs60484953;rs3791224;rs3791223;rs1474053;rs1474052;rs2290911;rs2290912;rs6548220;rs7574889;rs3791221;rs3791220;rs17713396;rs13003909;rs753796751;rs57542652;rs7601944;rs10205435;rs2306060;rs62114501;rs12691204;rs9808365;rs3748872;rs533839650;rs62114503;rs10171229;rs777481672;rs12714400;rs1461028;rs6710091;rs10181015;rs4497901
2	2:240001-280000	2:1040001-1080000	6.79e-07	HiC	GSE87112	Left_Ventricle	intra	rs2864044;rs2085852;rs10174612;rs17713568;rs62114505;rs62114506;rs7556816;rs55753056;rs386642118;rs13031676;rs7580141;rs17713729;rs7609512;rs6729496;rs9309729;rs17713879;rs3924770;rs62114538;rs4455191;rs71437291;rs10432714;rs55936726;rs4255987;rs10865544;rs10188763;rs36216559;rs7596678;rs7595075;rs7584915;rs66569168;rs114976176;2:265591:A:AT;rs4447635;rs10171043;rs10171111;rs58461606;rs56321614;rs55946380;rs6755722;rs62114544;rs59937473;rs11553742;rs11553746;rs12714401;rs12714402;rs7419262;rs62114548;rs4452185;rs7573495;rs79716074;rs11127466;rs10203722;rs3828329
2	2:240001-280000	2:1040001-1080000	1.55e-07	HiC	GSE87112	Mesenchymal_Stem_Cell	intra	rs2864044;rs2085852;rs10174612;rs17713568;rs62114505;rs62114506;rs7556816;rs55753056;rs386642118;rs13031676;rs7580141;rs17713729;rs7609512;rs6729496;rs9309729;rs17713879;rs3924770;rs62114538;rs4455191;rs71437291;rs10432714;rs55936726;rs4255987;rs10865544;rs10188763;rs36216559;rs7596678;rs7595075;rs7584915;rs66569168;rs114976176;2:265591:A:AT;rs4447635;rs10171043;rs10171111;rs58461606;rs56321614;rs55946380;rs6755722;rs62114544;rs59937473;rs11553742;rs11553746;rs12714401;rs12714402;rs7419262;rs62114548;rs4452185;rs7573495;rs79716074;rs11127466;rs10203722;rs3828329
2	2:240001-280000	2:120001-160000	5.09e-09	HiC	GSE87112	Mesendoderm	intra	rs2864044;rs2085852;rs10174612;rs17713568;rs62114505;rs62114506;rs7556816;rs55753056;rs386642118;rs13031676;rs7580141;rs17713729;rs7609512;rs6729496;rs9309729;rs17713879;rs3924770;rs62114538;rs4455191;rs71437291;rs10432714;rs55936726;rs4255987;rs10865544;rs10188763;rs36216559;rs7596678;rs7595075;rs7584915;rs66569168;rs114976176;2:265591:A:AT;rs4447635;rs10171043;rs10171111;rs58461606;rs56321614;rs55946380;rs6755722;rs62114544;rs59937473;rs11553742;rs11553746;rs12714401;rs12714402;rs7419262;rs62114548;rs4452185;rs7573495;rs79716074;rs11127466;rs10203722;rs3828329
2	2:240001-280000	2:120001-160000	1.1e-15	HiC	GSE87112	hESC	intra	rs2864044;rs2085852;rs10174612;rs17713568;rs62114505;rs62114506;rs7556816;rs55753056;rs386642118;rs13031676;rs7580141;rs17713729;rs7609512;rs6729496;rs9309729;rs17713879;rs3924770;rs62114538;rs4455191;rs71437291;rs10432714;rs55936726;rs4255987;rs10865544;rs10188763;rs36216559;rs7596678;rs7595075;rs7584915;rs66569168;rs114976176;2:265591:A:AT;rs4447635;rs10171043;rs10171111;rs58461606;rs56321614;rs55946380;rs6755722;rs62114544;rs59937473;rs11553742;rs11553746;rs12714401;rs12714402;rs7419262;rs62114548;rs4452185;rs7573495;rs79716074;rs11127466;rs10203722;rs3828329
2	2:240001-280000	2:1520001-1560000	7.26e-26	HiC	GSE87112	Mesenchymal_Stem_Cell	intra	rs2864044;rs2085852;rs10174612;rs17713568;rs62114505;rs62114506;rs7556816;rs55753056;rs386642118;rs13031676;rs7580141;rs17713729;rs7609512;rs6729496;rs9309729;rs17713879;rs3924770;rs62114538;rs4455191;rs71437291;rs10432714;rs55936726;rs4255987;rs10865544;rs10188763;rs36216559;rs7596678;rs7595075;rs7584915;rs66569168;rs114976176;2:265591:A:AT;rs4447635;rs10171043;rs10171111;rs58461606;rs56321614;rs55946380;rs6755722;rs62114544;rs59937473;rs11553742;rs11553746;rs12714401;rs12714402;rs7419262;rs62114548;rs4452185;rs7573495;rs79716074;rs11127466;rs10203722;rs3828329
2	2:240001-280000	2:1560001-1600000	1.79e-13	HiC	GSE87112	Mesenchymal_Stem_Cell	intra	rs2864044;rs2085852;rs10174612;rs17713568;rs62114505;rs62114506;rs7556816;rs55753056;rs386642118;rs13031676;rs7580141;rs17713729;rs7609512;rs6729496;rs9309729;rs17713879;rs3924770;rs62114538;rs4455191;rs71437291;rs10432714;rs55936726;rs4255987;rs10865544;rs10188763;rs36216559;rs7596678;rs7595075;rs7584915;rs66569168;rs114976176;2:265591:A:AT;rs4447635;rs10171043;rs10171111;rs58461606;rs56321614;rs55946380;rs6755722;rs62114544;rs59937473;rs11553742;rs11553746;rs12714401;rs12714402;rs7419262;rs62114548;rs4452185;rs7573495;rs79716074;rs11127466;rs10203722;rs3828329
2	2:240001-280000	2:1600001-1640000	3.79e-07	HiC	GSE87112	Mesenchymal_Stem_Cell	intra	rs2864044;rs2085852;rs10174612;rs17713568;rs62114505;rs62114506;rs7556816;rs55753056;rs386642118;rs13031676;rs7580141;rs17713729;rs7609512;rs6729496;rs9309729;rs17713879;rs3924770;rs62114538;rs4455191;rs71437291;rs10432714;rs55936726;rs4255987;rs10865544;rs10188763;rs36216559;rs7596678;rs7595075;rs7584915;rs66569168;rs114976176;2:265591:A:AT;rs4447635;rs10171043;rs10171111;rs58461606;rs56321614;rs55946380;rs6755722;rs62114544;rs59937473;rs11553742;rs11553746;rs12714401;rs12714402;rs7419262;rs62114548;rs4452185;rs7573495;rs79716074;rs11127466;rs10203722;rs3828329
2	2:240001-280000	2:160001-200000	2.26e-49	HiC	GSE87112	Mesendoderm	intra	rs2864044;rs2085852;rs10174612;rs17713568;rs62114505;rs62114506;rs7556816;rs55753056;rs386642118;rs13031676;rs7580141;rs17713729;rs7609512;rs6729496;rs9309729;rs17713879;rs3924770;rs62114538;rs4455191;rs71437291;rs10432714;rs55936726;rs4255987;rs10865544;rs10188763;rs36216559;rs7596678;rs7595075;rs7584915;rs66569168;rs114976176;2:265591:A:AT;rs4447635;rs10171043;rs10171111;rs58461606;rs56321614;rs55946380;rs6755722;rs62114544;rs59937473;rs11553742;rs11553746;rs12714401;rs12714402;rs7419262;rs62114548;rs4452185;rs7573495;rs79716074;rs11127466;rs10203722;rs3828329
2	2:240001-280000	2:160001-200000	4.29e-09	HiC	GSE87112	Trophoblast-like_Cell	intra	rs2864044;rs2085852;rs10174612;rs17713568;rs62114505;rs62114506;rs7556816;rs55753056;rs386642118;rs13031676;rs7580141;rs17713729;rs7609512;rs6729496;rs9309729;rs17713879;rs3924770;rs62114538;rs4455191;rs71437291;rs10432714;rs55936726;rs4255987;rs10865544;rs10188763;rs36216559;rs7596678;rs7595075;rs7584915;rs66569168;rs114976176;2:265591:A:AT;rs4447635;rs10171043;rs10171111;rs58461606;rs56321614;rs55946380;rs6755722;rs62114544;rs59937473;rs11553742;rs11553746;rs12714401;rs12714402;rs7419262;rs62114548;rs4452185;rs7573495;rs79716074;rs11127466;rs10203722;rs3828329
2	2:240001-280000	2:160001-200000	2.53e-33	HiC	GSE87112	hESC	intra	rs2864044;rs2085852;rs10174612;rs17713568;rs62114505;rs62114506;rs7556816;rs55753056;rs386642118;rs13031676;rs7580141;rs17713729;rs7609512;rs6729496;rs9309729;rs17713879;rs3924770;rs62114538;rs4455191;rs71437291;rs10432714;rs55936726;rs4255987;rs10865544;rs10188763;rs36216559;rs7596678;rs7595075;rs7584915;rs66569168;rs114976176;2:265591:A:AT;rs4447635;rs10171043;rs10171111;rs58461606;rs56321614;rs55946380;rs6755722;rs62114544;rs59937473;rs11553742;rs11553746;rs12714401;rs12714402;rs7419262;rs62114548;rs4452185;rs7573495;rs79716074;rs11127466;rs10203722;rs3828329
2	2:240001-280000	2:1720001-1760000	1.64e-12	HiC	GSE87112	Mesenchymal_Stem_Cell	intra	rs2864044;rs2085852;rs10174612;rs17713568;rs62114505;rs62114506;rs7556816;rs55753056;rs386642118;rs13031676;rs7580141;rs17713729;rs7609512;rs6729496;rs9309729;rs17713879;rs3924770;rs62114538;rs4455191;rs71437291;rs10432714;rs55936726;rs4255987;rs10865544;rs10188763;rs36216559;rs7596678;rs7595075;rs7584915;rs66569168;rs114976176;2:265591:A:AT;rs4447635;rs10171043;rs10171111;rs58461606;rs56321614;rs55946380;rs6755722;rs62114544;rs59937473;rs11553742;rs11553746;rs12714401;rs12714402;rs7419262;rs62114548;rs4452185;rs7573495;rs79716074;rs11127466;rs10203722;rs3828329
2	2:240001-280000	2:1800001-1840000	3.36e-17	HiC	GSE87112	Mesenchymal_Stem_Cell	intra	rs2864044;rs2085852;rs10174612;rs17713568;rs62114505;rs62114506;rs7556816;rs55753056;rs386642118;rs13031676;rs7580141;rs17713729;rs7609512;rs6729496;rs9309729;rs17713879;rs3924770;rs62114538;rs4455191;rs71437291;rs10432714;rs55936726;rs4255987;rs10865544;rs10188763;rs36216559;rs7596678;rs7595075;rs7584915;rs66569168;rs114976176;2:265591:A:AT;rs4447635;rs10171043;rs10171111;rs58461606;rs56321614;rs55946380;rs6755722;rs62114544;rs59937473;rs11553742;rs11553746;rs12714401;rs12714402;rs7419262;rs62114548;rs4452185;rs7573495;rs79716074;rs11127466;rs10203722;rs3828329
2	2:240001-280000	2:280001-320000	4.22e-07	HiC	GSE87112	Spleen	intra	rs2864044;rs2085852;rs10174612;rs17713568;rs62114505;rs62114506;rs7556816;rs55753056;rs386642118;rs13031676;rs7580141;rs17713729;rs7609512;rs6729496;rs9309729;rs17713879;rs3924770;rs62114538;rs4455191;rs71437291;rs10432714;rs55936726;rs4255987;rs10865544;rs10188763;rs36216559;rs7596678;rs7595075;rs7584915;rs66569168;rs114976176;2:265591:A:AT;rs4447635;rs10171043;rs10171111;rs58461606;rs56321614;rs55946380;rs6755722;rs62114544;rs59937473;rs11553742;rs11553746;rs12714401;rs12714402;rs7419262;rs62114548;rs4452185;rs7573495;rs79716074;rs11127466;rs10203722;rs3828329
2	2:240001-280000	2:40001-80000	9.66e-08	HiC	GSE87112	hESC	intra	rs2864044;rs2085852;rs10174612;rs17713568;rs62114505;rs62114506;rs7556816;rs55753056;rs386642118;rs13031676;rs7580141;rs17713729;rs7609512;rs6729496;rs9309729;rs17713879;rs3924770;rs62114538;rs4455191;rs71437291;rs10432714;rs55936726;rs4255987;rs10865544;rs10188763;rs36216559;rs7596678;rs7595075;rs7584915;rs66569168;rs114976176;2:265591:A:AT;rs4447635;rs10171043;rs10171111;rs58461606;rs56321614;rs55946380;rs6755722;rs62114544;rs59937473;rs11553742;rs11553746;rs12714401;rs12714402;rs7419262;rs62114548;rs4452185;rs7573495;rs79716074;rs11127466;rs10203722;rs3828329
2	2:240001-280000	2:560001-600000	5.04e-07	HiC	GSE87112	Mesendoderm	intra	rs2864044;rs2085852;rs10174612;rs17713568;rs62114505;rs62114506;rs7556816;rs55753056;rs386642118;rs13031676;rs7580141;rs17713729;rs7609512;rs6729496;rs9309729;rs17713879;rs3924770;rs62114538;rs4455191;rs71437291;rs10432714;rs55936726;rs4255987;rs10865544;rs10188763;rs36216559;rs7596678;rs7595075;rs7584915;rs66569168;rs114976176;2:265591:A:AT;rs4447635;rs10171043;rs10171111;rs58461606;rs56321614;rs55946380;rs6755722;rs62114544;rs59937473;rs11553742;rs11553746;rs12714401;rs12714402;rs7419262;rs62114548;rs4452185;rs7573495;rs79716074;rs11127466;rs10203722;rs3828329
2	2:260000-270000	2:1360000-1370000	8.4e-12	HiC	Giusti-Rodriguez_et_al_2019	Adult_Cortex	intra	rs10188763;rs36216559;rs7596678;rs7595075;rs7584915;rs66569168;rs114976176;2:265591:A:AT;rs4447635;rs10171043;rs10171111;rs58461606;rs56321614;rs55946380;rs6755722;rs62114544
2	2:260000-270000	2:620000-630000	1.18e-28	HiC	Giusti-Rodriguez_et_al_2019	Adult_Cortex	intra	rs10188763;rs36216559;rs7596678;rs7595075;rs7584915;rs66569168;rs114976176;2:265591:A:AT;rs4447635;rs10171043;rs10171111;rs58461606;rs56321614;rs55946380;rs6755722;rs62114544
2	2:260000-270000	2:620000-630000	8.32e-13	HiC	Giusti-Rodriguez_et_al_2019	Fetal_Cortex	intra	rs10188763;rs36216559;rs7596678;rs7595075;rs7584915;rs66569168;rs114976176;2:265591:A:AT;rs4447635;rs10171043;rs10171111;rs58461606;rs56321614;rs55946380;rs6755722;rs62114544
2	2:280001-320000	2:1040001-1080000	1.46e-15	HiC	GSE87112	Mesenchymal_Stem_Cell	intra	rs7605824;rs10182453;rs7566279;rs13017261;rs56167434;rs12714404;rs6708541;rs10199876;rs60149603;rs17714252;rs3828330;rs60843830;rs12714405;rs75141812;rs4497903;rs4603795;rs3936171;rs12477065;rs79154857;rs9807979;rs35731386;rs6548221;rs6548222;rs7565795;rs10182326;rs4643576;rs7598301;rs6753137;rs6759713;rs6742672;rs12467728;rs59360785;rs6710764;rs6721594;rs4854301;rs202069737;rs76056051;rs4854302
2	2:280001-320000	2:1040001-1080000	3.87e-13	HiC	GSE87112	hESC	intra	rs7605824;rs10182453;rs7566279;rs13017261;rs56167434;rs12714404;rs6708541;rs10199876;rs60149603;rs17714252;rs3828330;rs60843830;rs12714405;rs75141812;rs4497903;rs4603795;rs3936171;rs12477065;rs79154857;rs9807979;rs35731386;rs6548221;rs6548222;rs7565795;rs10182326;rs4643576;rs7598301;rs6753137;rs6759713;rs6742672;rs12467728;rs59360785;rs6710764;rs6721594;rs4854301;rs202069737;rs76056051;rs4854302
2	2:280001-320000	2:120001-160000	4.83e-09	HiC	GSE87112	Mesenchymal_Stem_Cell	intra	rs7605824;rs10182453;rs7566279;rs13017261;rs56167434;rs12714404;rs6708541;rs10199876;rs60149603;rs17714252;rs3828330;rs60843830;rs12714405;rs75141812;rs4497903;rs4603795;rs3936171;rs12477065;rs79154857;rs9807979;rs35731386;rs6548221;rs6548222;rs7565795;rs10182326;rs4643576;rs7598301;rs6753137;rs6759713;rs6742672;rs12467728;rs59360785;rs6710764;rs6721594;rs4854301;rs202069737;rs76056051;rs4854302
2	2:280001-320000	2:120001-160000	4.45e-40	HiC	GSE87112	Mesendoderm	intra	rs7605824;rs10182453;rs7566279;rs13017261;rs56167434;rs12714404;rs6708541;rs10199876;rs60149603;rs17714252;rs3828330;rs60843830;rs12714405;rs75141812;rs4497903;rs4603795;rs3936171;rs12477065;rs79154857;rs9807979;rs35731386;rs6548221;rs6548222;rs7565795;rs10182326;rs4643576;rs7598301;rs6753137;rs6759713;rs6742672;rs12467728;rs59360785;rs6710764;rs6721594;rs4854301;rs202069737;rs76056051;rs4854302
2	2:280001-320000	2:120001-160000	7.94e-12	HiC	GSE87112	Trophoblast-like_Cell	intra	rs7605824;rs10182453;rs7566279;rs13017261;rs56167434;rs12714404;rs6708541;rs10199876;rs60149603;rs17714252;rs3828330;rs60843830;rs12714405;rs75141812;rs4497903;rs4603795;rs3936171;rs12477065;rs79154857;rs9807979;rs35731386;rs6548221;rs6548222;rs7565795;rs10182326;rs4643576;rs7598301;rs6753137;rs6759713;rs6742672;rs12467728;rs59360785;rs6710764;rs6721594;rs4854301;rs202069737;rs76056051;rs4854302
2	2:280001-320000	2:120001-160000	1.32e-61	HiC	GSE87112	hESC	intra	rs7605824;rs10182453;rs7566279;rs13017261;rs56167434;rs12714404;rs6708541;rs10199876;rs60149603;rs17714252;rs3828330;rs60843830;rs12714405;rs75141812;rs4497903;rs4603795;rs3936171;rs12477065;rs79154857;rs9807979;rs35731386;rs6548221;rs6548222;rs7565795;rs10182326;rs4643576;rs7598301;rs6753137;rs6759713;rs6742672;rs12467728;rs59360785;rs6710764;rs6721594;rs4854301;rs202069737;rs76056051;rs4854302
2	2:280001-320000	2:1320001-1360000	2.81e-07	HiC	GSE87112	Mesenchymal_Stem_Cell	intra	rs7605824;rs10182453;rs7566279;rs13017261;rs56167434;rs12714404;rs6708541;rs10199876;rs60149603;rs17714252;rs3828330;rs60843830;rs12714405;rs75141812;rs4497903;rs4603795;rs3936171;rs12477065;rs79154857;rs9807979;rs35731386;rs6548221;rs6548222;rs7565795;rs10182326;rs4643576;rs7598301;rs6753137;rs6759713;rs6742672;rs12467728;rs59360785;rs6710764;rs6721594;rs4854301;rs202069737;rs76056051;rs4854302
2	2:280001-320000	2:1320001-1360000	6.86e-08	HiC	GSE87112	hESC	intra	rs7605824;rs10182453;rs7566279;rs13017261;rs56167434;rs12714404;rs6708541;rs10199876;rs60149603;rs17714252;rs3828330;rs60843830;rs12714405;rs75141812;rs4497903;rs4603795;rs3936171;rs12477065;rs79154857;rs9807979;rs35731386;rs6548221;rs6548222;rs7565795;rs10182326;rs4643576;rs7598301;rs6753137;rs6759713;rs6742672;rs12467728;rs59360785;rs6710764;rs6721594;rs4854301;rs202069737;rs76056051;rs4854302
2	2:280001-320000	2:1-40000	5.8e-07	HiC	GSE87112	Mesenchymal_Stem_Cell	intra	rs7605824;rs10182453;rs7566279;rs13017261;rs56167434;rs12714404;rs6708541;rs10199876;rs60149603;rs17714252;rs3828330;rs60843830;rs12714405;rs75141812;rs4497903;rs4603795;rs3936171;rs12477065;rs79154857;rs9807979;rs35731386;rs6548221;rs6548222;rs7565795;rs10182326;rs4643576;rs7598301;rs6753137;rs6759713;rs6742672;rs12467728;rs59360785;rs6710764;rs6721594;rs4854301;rs202069737;rs76056051;rs4854302
2	2:280001-320000	2:1-40000	2.76e-19	HiC	GSE87112	Mesendoderm	intra	rs7605824;rs10182453;rs7566279;rs13017261;rs56167434;rs12714404;rs6708541;rs10199876;rs60149603;rs17714252;rs3828330;rs60843830;rs12714405;rs75141812;rs4497903;rs4603795;rs3936171;rs12477065;rs79154857;rs9807979;rs35731386;rs6548221;rs6548222;rs7565795;rs10182326;rs4643576;rs7598301;rs6753137;rs6759713;rs6742672;rs12467728;rs59360785;rs6710764;rs6721594;rs4854301;rs202069737;rs76056051;rs4854302
2	2:280001-320000	2:1-40000	4.55e-25	HiC	GSE87112	hESC	intra	rs7605824;rs10182453;rs7566279;rs13017261;rs56167434;rs12714404;rs6708541;rs10199876;rs60149603;rs17714252;rs3828330;rs60843830;rs12714405;rs75141812;rs4497903;rs4603795;rs3936171;rs12477065;rs79154857;rs9807979;rs35731386;rs6548221;rs6548222;rs7565795;rs10182326;rs4643576;rs7598301;rs6753137;rs6759713;rs6742672;rs12467728;rs59360785;rs6710764;rs6721594;rs4854301;rs202069737;rs76056051;rs4854302
2	2:280001-320000	2:1520001-1560000	1.72e-15	HiC	GSE87112	Mesenchymal_Stem_Cell	intra	rs7605824;rs10182453;rs7566279;rs13017261;rs56167434;rs12714404;rs6708541;rs10199876;rs60149603;rs17714252;rs3828330;rs60843830;rs12714405;rs75141812;rs4497903;rs4603795;rs3936171;rs12477065;rs79154857;rs9807979;rs35731386;rs6548221;rs6548222;rs7565795;rs10182326;rs4643576;rs7598301;rs6753137;rs6759713;rs6742672;rs12467728;rs59360785;rs6710764;rs6721594;rs4854301;rs202069737;rs76056051;rs4854302
2	2:280001-320000	2:1560001-1600000	1.38e-08	HiC	GSE87112	Mesenchymal_Stem_Cell	intra	rs7605824;rs10182453;rs7566279;rs13017261;rs56167434;rs12714404;rs6708541;rs10199876;rs60149603;rs17714252;rs3828330;rs60843830;rs12714405;rs75141812;rs4497903;rs4603795;rs3936171;rs12477065;rs79154857;rs9807979;rs35731386;rs6548221;rs6548222;rs7565795;rs10182326;rs4643576;rs7598301;rs6753137;rs6759713;rs6742672;rs12467728;rs59360785;rs6710764;rs6721594;rs4854301;rs202069737;rs76056051;rs4854302
2	2:280001-320000	2:160001-200000	3.06e-08	HiC	GSE87112	Aorta	intra	rs7605824;rs10182453;rs7566279;rs13017261;rs56167434;rs12714404;rs6708541;rs10199876;rs60149603;rs17714252;rs3828330;rs60843830;rs12714405;rs75141812;rs4497903;rs4603795;rs3936171;rs12477065;rs79154857;rs9807979;rs35731386;rs6548221;rs6548222;rs7565795;rs10182326;rs4643576;rs7598301;rs6753137;rs6759713;rs6742672;rs12467728;rs59360785;rs6710764;rs6721594;rs4854301;rs202069737;rs76056051;rs4854302
2	2:280001-320000	2:160001-200000	1.12e-20	HiC	GSE87112	Mesenchymal_Stem_Cell	intra	rs7605824;rs10182453;rs7566279;rs13017261;rs56167434;rs12714404;rs6708541;rs10199876;rs60149603;rs17714252;rs3828330;rs60843830;rs12714405;rs75141812;rs4497903;rs4603795;rs3936171;rs12477065;rs79154857;rs9807979;rs35731386;rs6548221;rs6548222;rs7565795;rs10182326;rs4643576;rs7598301;rs6753137;rs6759713;rs6742672;rs12467728;rs59360785;rs6710764;rs6721594;rs4854301;rs202069737;rs76056051;rs4854302
2	2:280001-320000	2:160001-200000	8.83e-77	HiC	GSE87112	Mesendoderm	intra	rs7605824;rs10182453;rs7566279;rs13017261;rs56167434;rs12714404;rs6708541;rs10199876;rs60149603;rs17714252;rs3828330;rs60843830;rs12714405;rs75141812;rs4497903;rs4603795;rs3936171;rs12477065;rs79154857;rs9807979;rs35731386;rs6548221;rs6548222;rs7565795;rs10182326;rs4643576;rs7598301;rs6753137;rs6759713;rs6742672;rs12467728;rs59360785;rs6710764;rs6721594;rs4854301;rs202069737;rs76056051;rs4854302
2	2:280001-320000	2:160001-200000	6.04e-26	HiC	GSE87112	Trophoblast-like_Cell	intra	rs7605824;rs10182453;rs7566279;rs13017261;rs56167434;rs12714404;rs6708541;rs10199876;rs60149603;rs17714252;rs3828330;rs60843830;rs12714405;rs75141812;rs4497903;rs4603795;rs3936171;rs12477065;rs79154857;rs9807979;rs35731386;rs6548221;rs6548222;rs7565795;rs10182326;rs4643576;rs7598301;rs6753137;rs6759713;rs6742672;rs12467728;rs59360785;rs6710764;rs6721594;rs4854301;rs202069737;rs76056051;rs4854302
2	2:280001-320000	2:160001-200000	9.42e-87	HiC	GSE87112	hESC	intra	rs7605824;rs10182453;rs7566279;rs13017261;rs56167434;rs12714404;rs6708541;rs10199876;rs60149603;rs17714252;rs3828330;rs60843830;rs12714405;rs75141812;rs4497903;rs4603795;rs3936171;rs12477065;rs79154857;rs9807979;rs35731386;rs6548221;rs6548222;rs7565795;rs10182326;rs4643576;rs7598301;rs6753137;rs6759713;rs6742672;rs12467728;rs59360785;rs6710764;rs6721594;rs4854301;rs202069737;rs76056051;rs4854302
2	2:280001-320000	2:1720001-1760000	1.55e-08	HiC	GSE87112	Mesenchymal_Stem_Cell	intra	rs7605824;rs10182453;rs7566279;rs13017261;rs56167434;rs12714404;rs6708541;rs10199876;rs60149603;rs17714252;rs3828330;rs60843830;rs12714405;rs75141812;rs4497903;rs4603795;rs3936171;rs12477065;rs79154857;rs9807979;rs35731386;rs6548221;rs6548222;rs7565795;rs10182326;rs4643576;rs7598301;rs6753137;rs6759713;rs6742672;rs12467728;rs59360785;rs6710764;rs6721594;rs4854301;rs202069737;rs76056051;rs4854302
2	2:280001-320000	2:1800001-1840000	5.09e-10	HiC	GSE87112	Left_Ventricle	intra	rs7605824;rs10182453;rs7566279;rs13017261;rs56167434;rs12714404;rs6708541;rs10199876;rs60149603;rs17714252;rs3828330;rs60843830;rs12714405;rs75141812;rs4497903;rs4603795;rs3936171;rs12477065;rs79154857;rs9807979;rs35731386;rs6548221;rs6548222;rs7565795;rs10182326;rs4643576;rs7598301;rs6753137;rs6759713;rs6742672;rs12467728;rs59360785;rs6710764;rs6721594;rs4854301;rs202069737;rs76056051;rs4854302
2	2:280001-320000	2:1800001-1840000	2.37e-15	HiC	GSE87112	Mesenchymal_Stem_Cell	intra	rs7605824;rs10182453;rs7566279;rs13017261;rs56167434;rs12714404;rs6708541;rs10199876;rs60149603;rs17714252;rs3828330;rs60843830;rs12714405;rs75141812;rs4497903;rs4603795;rs3936171;rs12477065;rs79154857;rs9807979;rs35731386;rs6548221;rs6548222;rs7565795;rs10182326;rs4643576;rs7598301;rs6753137;rs6759713;rs6742672;rs12467728;rs59360785;rs6710764;rs6721594;rs4854301;rs202069737;rs76056051;rs4854302
2	2:280001-320000	2:1800001-1840000	1.07e-09	HiC	GSE87112	Trophoblast-like_Cell	intra	rs7605824;rs10182453;rs7566279;rs13017261;rs56167434;rs12714404;rs6708541;rs10199876;rs60149603;rs17714252;rs3828330;rs60843830;rs12714405;rs75141812;rs4497903;rs4603795;rs3936171;rs12477065;rs79154857;rs9807979;rs35731386;rs6548221;rs6548222;rs7565795;rs10182326;rs4643576;rs7598301;rs6753137;rs6759713;rs6742672;rs12467728;rs59360785;rs6710764;rs6721594;rs4854301;rs202069737;rs76056051;rs4854302
2	2:280001-320000	2:1920001-1960000	2.25e-08	HiC	GSE87112	Mesenchymal_Stem_Cell	intra	rs7605824;rs10182453;rs7566279;rs13017261;rs56167434;rs12714404;rs6708541;rs10199876;rs60149603;rs17714252;rs3828330;rs60843830;rs12714405;rs75141812;rs4497903;rs4603795;rs3936171;rs12477065;rs79154857;rs9807979;rs35731386;rs6548221;rs6548222;rs7565795;rs10182326;rs4643576;rs7598301;rs6753137;rs6759713;rs6742672;rs12467728;rs59360785;rs6710764;rs6721594;rs4854301;rs202069737;rs76056051;rs4854302
2	2:280001-320000	2:2040001-2080000	6.73e-14	HiC	GSE87112	Mesenchymal_Stem_Cell	intra	rs7605824;rs10182453;rs7566279;rs13017261;rs56167434;rs12714404;rs6708541;rs10199876;rs60149603;rs17714252;rs3828330;rs60843830;rs12714405;rs75141812;rs4497903;rs4603795;rs3936171;rs12477065;rs79154857;rs9807979;rs35731386;rs6548221;rs6548222;rs7565795;rs10182326;rs4643576;rs7598301;rs6753137;rs6759713;rs6742672;rs12467728;rs59360785;rs6710764;rs6721594;rs4854301;rs202069737;rs76056051;rs4854302
2	2:280001-320000	2:2160001-2200000	1.64e-11	HiC	GSE87112	Mesenchymal_Stem_Cell	intra	rs7605824;rs10182453;rs7566279;rs13017261;rs56167434;rs12714404;rs6708541;rs10199876;rs60149603;rs17714252;rs3828330;rs60843830;rs12714405;rs75141812;rs4497903;rs4603795;rs3936171;rs12477065;rs79154857;rs9807979;rs35731386;rs6548221;rs6548222;rs7565795;rs10182326;rs4643576;rs7598301;rs6753137;rs6759713;rs6742672;rs12467728;rs59360785;rs6710764;rs6721594;rs4854301;rs202069737;rs76056051;rs4854302
2	2:280001-320000	2:240001-280000	4.22e-07	HiC	GSE87112	Spleen	intra	rs7605824;rs10182453;rs7566279;rs13017261;rs56167434;rs12714404;rs6708541;rs10199876;rs60149603;rs17714252;rs3828330;rs60843830;rs12714405;rs75141812;rs4497903;rs4603795;rs3936171;rs12477065;rs79154857;rs9807979;rs35731386;rs6548221;rs6548222;rs7565795;rs10182326;rs4643576;rs7598301;rs6753137;rs6759713;rs6742672;rs12467728;rs59360785;rs6710764;rs6721594;rs4854301;rs202069737;rs76056051;rs4854302
2	2:280001-320000	2:3000001-3040000	1.67e-07	HiC	GSE87112	Left_Ventricle	intra	rs7605824;rs10182453;rs7566279;rs13017261;rs56167434;rs12714404;rs6708541;rs10199876;rs60149603;rs17714252;rs3828330;rs60843830;rs12714405;rs75141812;rs4497903;rs4603795;rs3936171;rs12477065;rs79154857;rs9807979;rs35731386;rs6548221;rs6548222;rs7565795;rs10182326;rs4643576;rs7598301;rs6753137;rs6759713;rs6742672;rs12467728;rs59360785;rs6710764;rs6721594;rs4854301;rs202069737;rs76056051;rs4854302
2	2:280001-320000	2:320001-360000	1.22e-12	HiC	GSE87112	Mesendoderm	intra	rs7605824;rs10182453;rs7566279;rs13017261;rs56167434;rs12714404;rs6708541;rs10199876;rs60149603;rs17714252;rs3828330;rs60843830;rs12714405;rs75141812;rs4497903;rs4603795;rs3936171;rs12477065;rs79154857;rs9807979;rs35731386;rs6548221;rs6548222;rs7565795;rs10182326;rs4643576;rs7598301;rs6753137;rs6759713;rs6742672;rs12467728;rs59360785;rs6710764;rs6721594;rs4854301;rs202069737;rs76056051;rs4854302
2	2:280001-320000	2:320001-360000	2.74e-08	HiC	GSE87112	Trophoblast-like_Cell	intra	rs7605824;rs10182453;rs7566279;rs13017261;rs56167434;rs12714404;rs6708541;rs10199876;rs60149603;rs17714252;rs3828330;rs60843830;rs12714405;rs75141812;rs4497903;rs4603795;rs3936171;rs12477065;rs79154857;rs9807979;rs35731386;rs6548221;rs6548222;rs7565795;rs10182326;rs4643576;rs7598301;rs6753137;rs6759713;rs6742672;rs12467728;rs59360785;rs6710764;rs6721594;rs4854301;rs202069737;rs76056051;rs4854302
2	2:280001-320000	2:320001-360000	3.54e-09	HiC	GSE87112	hESC	intra	rs7605824;rs10182453;rs7566279;rs13017261;rs56167434;rs12714404;rs6708541;rs10199876;rs60149603;rs17714252;rs3828330;rs60843830;rs12714405;rs75141812;rs4497903;rs4603795;rs3936171;rs12477065;rs79154857;rs9807979;rs35731386;rs6548221;rs6548222;rs7565795;rs10182326;rs4643576;rs7598301;rs6753137;rs6759713;rs6742672;rs12467728;rs59360785;rs6710764;rs6721594;rs4854301;rs202069737;rs76056051;rs4854302
2	2:280001-320000	2:3240001-3280000	4.82e-08	HiC	GSE87112	Trophoblast-like_Cell	intra	rs7605824;rs10182453;rs7566279;rs13017261;rs56167434;rs12714404;rs6708541;rs10199876;rs60149603;rs17714252;rs3828330;rs60843830;rs12714405;rs75141812;rs4497903;rs4603795;rs3936171;rs12477065;rs79154857;rs9807979;rs35731386;rs6548221;rs6548222;rs7565795;rs10182326;rs4643576;rs7598301;rs6753137;rs6759713;rs6742672;rs12467728;rs59360785;rs6710764;rs6721594;rs4854301;rs202069737;rs76056051;rs4854302
2	2:280001-320000	2:400001-440000	4.2e-11	HiC	GSE87112	Spleen	intra	rs7605824;rs10182453;rs7566279;rs13017261;rs56167434;rs12714404;rs6708541;rs10199876;rs60149603;rs17714252;rs3828330;rs60843830;rs12714405;rs75141812;rs4497903;rs4603795;rs3936171;rs12477065;rs79154857;rs9807979;rs35731386;rs6548221;rs6548222;rs7565795;rs10182326;rs4643576;rs7598301;rs6753137;rs6759713;rs6742672;rs12467728;rs59360785;rs6710764;rs6721594;rs4854301;rs202069737;rs76056051;rs4854302
2	2:280001-320000	2:400001-440000	1.78e-24	HiC	GSE87112	Mesendoderm	intra	rs7605824;rs10182453;rs7566279;rs13017261;rs56167434;rs12714404;rs6708541;rs10199876;rs60149603;rs17714252;rs3828330;rs60843830;rs12714405;rs75141812;rs4497903;rs4603795;rs3936171;rs12477065;rs79154857;rs9807979;rs35731386;rs6548221;rs6548222;rs7565795;rs10182326;rs4643576;rs7598301;rs6753137;rs6759713;rs6742672;rs12467728;rs59360785;rs6710764;rs6721594;rs4854301;rs202069737;rs76056051;rs4854302
2	2:280001-320000	2:400001-440000	1.36e-12	HiC	GSE87112	Trophoblast-like_Cell	intra	rs7605824;rs10182453;rs7566279;rs13017261;rs56167434;rs12714404;rs6708541;rs10199876;rs60149603;rs17714252;rs3828330;rs60843830;rs12714405;rs75141812;rs4497903;rs4603795;rs3936171;rs12477065;rs79154857;rs9807979;rs35731386;rs6548221;rs6548222;rs7565795;rs10182326;rs4643576;rs7598301;rs6753137;rs6759713;rs6742672;rs12467728;rs59360785;rs6710764;rs6721594;rs4854301;rs202069737;rs76056051;rs4854302
2	2:280001-320000	2:400001-440000	7.43e-30	HiC	GSE87112	hESC	intra	rs7605824;rs10182453;rs7566279;rs13017261;rs56167434;rs12714404;rs6708541;rs10199876;rs60149603;rs17714252;rs3828330;rs60843830;rs12714405;rs75141812;rs4497903;rs4603795;rs3936171;rs12477065;rs79154857;rs9807979;rs35731386;rs6548221;rs6548222;rs7565795;rs10182326;rs4643576;rs7598301;rs6753137;rs6759713;rs6742672;rs12467728;rs59360785;rs6710764;rs6721594;rs4854301;rs202069737;rs76056051;rs4854302
2	2:280001-320000	2:40001-80000	9.27e-12	HiC	GSE87112	Mesenchymal_Stem_Cell	intra	rs7605824;rs10182453;rs7566279;rs13017261;rs56167434;rs12714404;rs6708541;rs10199876;rs60149603;rs17714252;rs3828330;rs60843830;rs12714405;rs75141812;rs4497903;rs4603795;rs3936171;rs12477065;rs79154857;rs9807979;rs35731386;rs6548221;rs6548222;rs7565795;rs10182326;rs4643576;rs7598301;rs6753137;rs6759713;rs6742672;rs12467728;rs59360785;rs6710764;rs6721594;rs4854301;rs202069737;rs76056051;rs4854302
2	2:280001-320000	2:40001-80000	2.02e-24	HiC	GSE87112	Mesendoderm	intra	rs7605824;rs10182453;rs7566279;rs13017261;rs56167434;rs12714404;rs6708541;rs10199876;rs60149603;rs17714252;rs3828330;rs60843830;rs12714405;rs75141812;rs4497903;rs4603795;rs3936171;rs12477065;rs79154857;rs9807979;rs35731386;rs6548221;rs6548222;rs7565795;rs10182326;rs4643576;rs7598301;rs6753137;rs6759713;rs6742672;rs12467728;rs59360785;rs6710764;rs6721594;rs4854301;rs202069737;rs76056051;rs4854302
2	2:280001-320000	2:40001-80000	5.62e-24	HiC	GSE87112	hESC	intra	rs7605824;rs10182453;rs7566279;rs13017261;rs56167434;rs12714404;rs6708541;rs10199876;rs60149603;rs17714252;rs3828330;rs60843830;rs12714405;rs75141812;rs4497903;rs4603795;rs3936171;rs12477065;rs79154857;rs9807979;rs35731386;rs6548221;rs6548222;rs7565795;rs10182326;rs4643576;rs7598301;rs6753137;rs6759713;rs6742672;rs12467728;rs59360785;rs6710764;rs6721594;rs4854301;rs202069737;rs76056051;rs4854302
2	2:280001-320000	2:440001-480000	5.83e-39	HiC	GSE87112	Mesendoderm	intra	rs7605824;rs10182453;rs7566279;rs13017261;rs56167434;rs12714404;rs6708541;rs10199876;rs60149603;rs17714252;rs3828330;rs60843830;rs12714405;rs75141812;rs4497903;rs4603795;rs3936171;rs12477065;rs79154857;rs9807979;rs35731386;rs6548221;rs6548222;rs7565795;rs10182326;rs4643576;rs7598301;rs6753137;rs6759713;rs6742672;rs12467728;rs59360785;rs6710764;rs6721594;rs4854301;rs202069737;rs76056051;rs4854302
2	2:280001-320000	2:440001-480000	7.54e-07	HiC	GSE87112	Neural_Progenitor_Cell	intra	rs7605824;rs10182453;rs7566279;rs13017261;rs56167434;rs12714404;rs6708541;rs10199876;rs60149603;rs17714252;rs3828330;rs60843830;rs12714405;rs75141812;rs4497903;rs4603795;rs3936171;rs12477065;rs79154857;rs9807979;rs35731386;rs6548221;rs6548222;rs7565795;rs10182326;rs4643576;rs7598301;rs6753137;rs6759713;rs6742672;rs12467728;rs59360785;rs6710764;rs6721594;rs4854301;rs202069737;rs76056051;rs4854302
2	2:280001-320000	2:440001-480000	3.8e-14	HiC	GSE87112	Trophoblast-like_Cell	intra	rs7605824;rs10182453;rs7566279;rs13017261;rs56167434;rs12714404;rs6708541;rs10199876;rs60149603;rs17714252;rs3828330;rs60843830;rs12714405;rs75141812;rs4497903;rs4603795;rs3936171;rs12477065;rs79154857;rs9807979;rs35731386;rs6548221;rs6548222;rs7565795;rs10182326;rs4643576;rs7598301;rs6753137;rs6759713;rs6742672;rs12467728;rs59360785;rs6710764;rs6721594;rs4854301;rs202069737;rs76056051;rs4854302
2	2:280001-320000	2:440001-480000	9.04e-39	HiC	GSE87112	hESC	intra	rs7605824;rs10182453;rs7566279;rs13017261;rs56167434;rs12714404;rs6708541;rs10199876;rs60149603;rs17714252;rs3828330;rs60843830;rs12714405;rs75141812;rs4497903;rs4603795;rs3936171;rs12477065;rs79154857;rs9807979;rs35731386;rs6548221;rs6548222;rs7565795;rs10182326;rs4643576;rs7598301;rs6753137;rs6759713;rs6742672;rs12467728;rs59360785;rs6710764;rs6721594;rs4854301;rs202069737;rs76056051;rs4854302
2	2:280001-320000	2:480001-520000	2.15e-43	HiC	GSE87112	Mesendoderm	intra	rs7605824;rs10182453;rs7566279;rs13017261;rs56167434;rs12714404;rs6708541;rs10199876;rs60149603;rs17714252;rs3828330;rs60843830;rs12714405;rs75141812;rs4497903;rs4603795;rs3936171;rs12477065;rs79154857;rs9807979;rs35731386;rs6548221;rs6548222;rs7565795;rs10182326;rs4643576;rs7598301;rs6753137;rs6759713;rs6742672;rs12467728;rs59360785;rs6710764;rs6721594;rs4854301;rs202069737;rs76056051;rs4854302
2	2:280001-320000	2:480001-520000	1.84e-12	HiC	GSE87112	Trophoblast-like_Cell	intra	rs7605824;rs10182453;rs7566279;rs13017261;rs56167434;rs12714404;rs6708541;rs10199876;rs60149603;rs17714252;rs3828330;rs60843830;rs12714405;rs75141812;rs4497903;rs4603795;rs3936171;rs12477065;rs79154857;rs9807979;rs35731386;rs6548221;rs6548222;rs7565795;rs10182326;rs4643576;rs7598301;rs6753137;rs6759713;rs6742672;rs12467728;rs59360785;rs6710764;rs6721594;rs4854301;rs202069737;rs76056051;rs4854302
2	2:280001-320000	2:480001-520000	1.97e-27	HiC	GSE87112	hESC	intra	rs7605824;rs10182453;rs7566279;rs13017261;rs56167434;rs12714404;rs6708541;rs10199876;rs60149603;rs17714252;rs3828330;rs60843830;rs12714405;rs75141812;rs4497903;rs4603795;rs3936171;rs12477065;rs79154857;rs9807979;rs35731386;rs6548221;rs6548222;rs7565795;rs10182326;rs4643576;rs7598301;rs6753137;rs6759713;rs6742672;rs12467728;rs59360785;rs6710764;rs6721594;rs4854301;rs202069737;rs76056051;rs4854302
2	2:280001-320000	2:520001-560000	1.45e-16	HiC	GSE87112	Mesendoderm	intra	rs7605824;rs10182453;rs7566279;rs13017261;rs56167434;rs12714404;rs6708541;rs10199876;rs60149603;rs17714252;rs3828330;rs60843830;rs12714405;rs75141812;rs4497903;rs4603795;rs3936171;rs12477065;rs79154857;rs9807979;rs35731386;rs6548221;rs6548222;rs7565795;rs10182326;rs4643576;rs7598301;rs6753137;rs6759713;rs6742672;rs12467728;rs59360785;rs6710764;rs6721594;rs4854301;rs202069737;rs76056051;rs4854302
2	2:280001-320000	2:520001-560000	6.01e-09	HiC	GSE87112	Trophoblast-like_Cell	intra	rs7605824;rs10182453;rs7566279;rs13017261;rs56167434;rs12714404;rs6708541;rs10199876;rs60149603;rs17714252;rs3828330;rs60843830;rs12714405;rs75141812;rs4497903;rs4603795;rs3936171;rs12477065;rs79154857;rs9807979;rs35731386;rs6548221;rs6548222;rs7565795;rs10182326;rs4643576;rs7598301;rs6753137;rs6759713;rs6742672;rs12467728;rs59360785;rs6710764;rs6721594;rs4854301;rs202069737;rs76056051;rs4854302
2	2:280001-320000	2:520001-560000	5.88e-10	HiC	GSE87112	hESC	intra	rs7605824;rs10182453;rs7566279;rs13017261;rs56167434;rs12714404;rs6708541;rs10199876;rs60149603;rs17714252;rs3828330;rs60843830;rs12714405;rs75141812;rs4497903;rs4603795;rs3936171;rs12477065;rs79154857;rs9807979;rs35731386;rs6548221;rs6548222;rs7565795;rs10182326;rs4643576;rs7598301;rs6753137;rs6759713;rs6742672;rs12467728;rs59360785;rs6710764;rs6721594;rs4854301;rs202069737;rs76056051;rs4854302
2	2:280001-320000	2:560001-600000	1.35e-07	HiC	GSE87112	Mesenchymal_Stem_Cell	intra	rs7605824;rs10182453;rs7566279;rs13017261;rs56167434;rs12714404;rs6708541;rs10199876;rs60149603;rs17714252;rs3828330;rs60843830;rs12714405;rs75141812;rs4497903;rs4603795;rs3936171;rs12477065;rs79154857;rs9807979;rs35731386;rs6548221;rs6548222;rs7565795;rs10182326;rs4643576;rs7598301;rs6753137;rs6759713;rs6742672;rs12467728;rs59360785;rs6710764;rs6721594;rs4854301;rs202069737;rs76056051;rs4854302
2	2:280001-320000	2:560001-600000	8.41e-52	HiC	GSE87112	Mesendoderm	intra	rs7605824;rs10182453;rs7566279;rs13017261;rs56167434;rs12714404;rs6708541;rs10199876;rs60149603;rs17714252;rs3828330;rs60843830;rs12714405;rs75141812;rs4497903;rs4603795;rs3936171;rs12477065;rs79154857;rs9807979;rs35731386;rs6548221;rs6548222;rs7565795;rs10182326;rs4643576;rs7598301;rs6753137;rs6759713;rs6742672;rs12467728;rs59360785;rs6710764;rs6721594;rs4854301;rs202069737;rs76056051;rs4854302
2	2:280001-320000	2:560001-600000	4.98e-27	HiC	GSE87112	Trophoblast-like_Cell	intra	rs7605824;rs10182453;rs7566279;rs13017261;rs56167434;rs12714404;rs6708541;rs10199876;rs60149603;rs17714252;rs3828330;rs60843830;rs12714405;rs75141812;rs4497903;rs4603795;rs3936171;rs12477065;rs79154857;rs9807979;rs35731386;rs6548221;rs6548222;rs7565795;rs10182326;rs4643576;rs7598301;rs6753137;rs6759713;rs6742672;rs12467728;rs59360785;rs6710764;rs6721594;rs4854301;rs202069737;rs76056051;rs4854302
2	2:280001-320000	2:560001-600000	8.99e-47	HiC	GSE87112	hESC	intra	rs7605824;rs10182453;rs7566279;rs13017261;rs56167434;rs12714404;rs6708541;rs10199876;rs60149603;rs17714252;rs3828330;rs60843830;rs12714405;rs75141812;rs4497903;rs4603795;rs3936171;rs12477065;rs79154857;rs9807979;rs35731386;rs6548221;rs6548222;rs7565795;rs10182326;rs4643576;rs7598301;rs6753137;rs6759713;rs6742672;rs12467728;rs59360785;rs6710764;rs6721594;rs4854301;rs202069737;rs76056051;rs4854302
2	2:280001-320000	2:600001-640000	8.43e-11	HiC	GSE87112	Spleen	intra	rs7605824;rs10182453;rs7566279;rs13017261;rs56167434;rs12714404;rs6708541;rs10199876;rs60149603;rs17714252;rs3828330;rs60843830;rs12714405;rs75141812;rs4497903;rs4603795;rs3936171;rs12477065;rs79154857;rs9807979;rs35731386;rs6548221;rs6548222;rs7565795;rs10182326;rs4643576;rs7598301;rs6753137;rs6759713;rs6742672;rs12467728;rs59360785;rs6710764;rs6721594;rs4854301;rs202069737;rs76056051;rs4854302
2	2:280001-320000	2:600001-640000	3.29e-21	HiC	GSE87112	Mesendoderm	intra	rs7605824;rs10182453;rs7566279;rs13017261;rs56167434;rs12714404;rs6708541;rs10199876;rs60149603;rs17714252;rs3828330;rs60843830;rs12714405;rs75141812;rs4497903;rs4603795;rs3936171;rs12477065;rs79154857;rs9807979;rs35731386;rs6548221;rs6548222;rs7565795;rs10182326;rs4643576;rs7598301;rs6753137;rs6759713;rs6742672;rs12467728;rs59360785;rs6710764;rs6721594;rs4854301;rs202069737;rs76056051;rs4854302
2	2:280001-320000	2:600001-640000	1.5e-09	HiC	GSE87112	Neural_Progenitor_Cell	intra	rs7605824;rs10182453;rs7566279;rs13017261;rs56167434;rs12714404;rs6708541;rs10199876;rs60149603;rs17714252;rs3828330;rs60843830;rs12714405;rs75141812;rs4497903;rs4603795;rs3936171;rs12477065;rs79154857;rs9807979;rs35731386;rs6548221;rs6548222;rs7565795;rs10182326;rs4643576;rs7598301;rs6753137;rs6759713;rs6742672;rs12467728;rs59360785;rs6710764;rs6721594;rs4854301;rs202069737;rs76056051;rs4854302
2	2:280001-320000	2:600001-640000	3.63e-10	HiC	GSE87112	Trophoblast-like_Cell	intra	rs7605824;rs10182453;rs7566279;rs13017261;rs56167434;rs12714404;rs6708541;rs10199876;rs60149603;rs17714252;rs3828330;rs60843830;rs12714405;rs75141812;rs4497903;rs4603795;rs3936171;rs12477065;rs79154857;rs9807979;rs35731386;rs6548221;rs6548222;rs7565795;rs10182326;rs4643576;rs7598301;rs6753137;rs6759713;rs6742672;rs12467728;rs59360785;rs6710764;rs6721594;rs4854301;rs202069737;rs76056051;rs4854302
2	2:280001-320000	2:600001-640000	1.25e-22	HiC	GSE87112	hESC	intra	rs7605824;rs10182453;rs7566279;rs13017261;rs56167434;rs12714404;rs6708541;rs10199876;rs60149603;rs17714252;rs3828330;rs60843830;rs12714405;rs75141812;rs4497903;rs4603795;rs3936171;rs12477065;rs79154857;rs9807979;rs35731386;rs6548221;rs6548222;rs7565795;rs10182326;rs4643576;rs7598301;rs6753137;rs6759713;rs6742672;rs12467728;rs59360785;rs6710764;rs6721594;rs4854301;rs202069737;rs76056051;rs4854302
2	2:280001-320000	2:80001-120000	4.5e-10	HiC	GSE87112	hESC	intra	rs7605824;rs10182453;rs7566279;rs13017261;rs56167434;rs12714404;rs6708541;rs10199876;rs60149603;rs17714252;rs3828330;rs60843830;rs12714405;rs75141812;rs4497903;rs4603795;rs3936171;rs12477065;rs79154857;rs9807979;rs35731386;rs6548221;rs6548222;rs7565795;rs10182326;rs4643576;rs7598301;rs6753137;rs6759713;rs6742672;rs12467728;rs59360785;rs6710764;rs6721594;rs4854301;rs202069737;rs76056051;rs4854302
2	2:290000-300000	2:620000-630000	1.74e-14	HiC	Giusti-Rodriguez_et_al_2019	Adult_Cortex	intra	rs75141812;rs4497903;rs4603795;rs3936171;rs12477065;rs79154857;rs9807979;rs35731386;rs6548221;rs6548222;rs7565795;rs10182326;rs4643576
2	2:320001-360000	2:1040001-1080000	3.19e-12	HiC	GSE87112	Mesenchymal_Stem_Cell	intra	rs115961439
2	2:320001-360000	2:1040001-1080000	1.07e-07	HiC	GSE87112	Mesendoderm	intra	rs115961439
2	2:320001-360000	2:1040001-1080000	1.22e-09	HiC	GSE87112	hESC	intra	rs115961439
2	2:320001-360000	2:1200001-1240000	4.77e-08	HiC	GSE87112	Mesenchymal_Stem_Cell	intra	rs115961439
2	2:320001-360000	2:120001-160000	1.23e-07	HiC	GSE87112	Mesenchymal_Stem_Cell	intra	rs115961439
2	2:320001-360000	2:120001-160000	1e-10	HiC	GSE87112	Mesendoderm	intra	rs115961439
2	2:320001-360000	2:120001-160000	5.61e-09	HiC	GSE87112	hESC	intra	rs115961439
2	2:320001-360000	2:1280001-1320000	9.21e-11	HiC	GSE87112	Mesenchymal_Stem_Cell	intra	rs115961439
2	2:320001-360000	2:1320001-1360000	1.41e-09	HiC	GSE87112	Mesenchymal_Stem_Cell	intra	rs115961439
2	2:320001-360000	2:1360001-1400000	9.28e-09	HiC	GSE87112	Mesenchymal_Stem_Cell	intra	rs115961439
2	2:320001-360000	2:160001-200000	1.7e-17	HiC	GSE87112	Mesenchymal_Stem_Cell	intra	rs115961439
2	2:320001-360000	2:160001-200000	1.11e-35	HiC	GSE87112	Mesendoderm	intra	rs115961439
2	2:320001-360000	2:160001-200000	3.34e-25	HiC	GSE87112	hESC	intra	rs115961439
2	2:320001-360000	2:1800001-1840000	5.06e-09	HiC	GSE87112	Mesenchymal_Stem_Cell	intra	rs115961439
2	2:320001-360000	2:1880001-1920000	2.98e-14	HiC	GSE87112	Mesenchymal_Stem_Cell	intra	rs115961439
2	2:320001-360000	2:1920001-1960000	1.98e-09	HiC	GSE87112	Mesenchymal_Stem_Cell	intra	rs115961439
2	2:320001-360000	2:1960001-2000000	5.39e-07	HiC	GSE87112	Mesenchymal_Stem_Cell	intra	rs115961439
2	2:320001-360000	2:2000001-2040000	7.18e-12	HiC	GSE87112	Mesenchymal_Stem_Cell	intra	rs115961439
2	2:320001-360000	2:2040001-2080000	7.1e-13	HiC	GSE87112	Mesenchymal_Stem_Cell	intra	rs115961439
2	2:320001-360000	2:2080001-2120000	1.98e-08	HiC	GSE87112	Mesenchymal_Stem_Cell	intra	rs115961439
2	2:320001-360000	2:2160001-2200000	3.46e-11	HiC	GSE87112	Mesenchymal_Stem_Cell	intra	rs115961439
2	2:320001-360000	2:2200001-2240000	1.64e-11	HiC	GSE87112	Mesenchymal_Stem_Cell	intra	rs115961439
2	2:320001-360000	2:280001-320000	1.22e-12	HiC	GSE87112	Mesendoderm	intra	rs115961439
2	2:320001-360000	2:280001-320000	2.74e-08	HiC	GSE87112	Trophoblast-like_Cell	intra	rs115961439
2	2:320001-360000	2:280001-320000	3.54e-09	HiC	GSE87112	hESC	intra	rs115961439
2	2:320001-360000	2:2920001-2960000	7.79e-08	HiC	GSE87112	Mesenchymal_Stem_Cell	intra	rs115961439
2	2:320001-360000	2:360001-400000	5.72e-09	HiC	GSE87112	Mesendoderm	intra	rs115961439
2	2:320001-360000	2:400001-440000	2.52e-09	HiC	GSE87112	Mesenchymal_Stem_Cell	intra	rs115961439
2	2:320001-360000	2:400001-440000	1.74e-20	HiC	GSE87112	Mesendoderm	intra	rs115961439
2	2:320001-360000	2:400001-440000	1.3e-08	HiC	GSE87112	Trophoblast-like_Cell	intra	rs115961439
2	2:320001-360000	2:400001-440000	4.5e-20	HiC	GSE87112	hESC	intra	rs115961439
2	2:320001-360000	2:40001-80000	2.05e-09	HiC	GSE87112	Mesenchymal_Stem_Cell	intra	rs115961439
2	2:320001-360000	2:440001-480000	1.35e-37	HiC	GSE87112	Mesendoderm	intra	rs115961439
2	2:320001-360000	2:440001-480000	6.93e-08	HiC	GSE87112	Trophoblast-like_Cell	intra	rs115961439
2	2:320001-360000	2:440001-480000	1.88e-37	HiC	GSE87112	hESC	intra	rs115961439
2	2:320001-360000	2:480001-520000	4.94e-18	HiC	GSE87112	Mesendoderm	intra	rs115961439
2	2:320001-360000	2:480001-520000	9.87e-17	HiC	GSE87112	hESC	intra	rs115961439
2	2:320001-360000	2:520001-560000	6.92e-12	HiC	GSE87112	Mesendoderm	intra	rs115961439
2	2:320001-360000	2:560001-600000	2.96e-11	HiC	GSE87112	Mesenchymal_Stem_Cell	intra	rs115961439
2	2:320001-360000	2:560001-600000	2.91e-34	HiC	GSE87112	Mesendoderm	intra	rs115961439
2	2:320001-360000	2:560001-600000	3.01e-11	HiC	GSE87112	Trophoblast-like_Cell	intra	rs115961439
2	2:320001-360000	2:560001-600000	1.27e-28	HiC	GSE87112	hESC	intra	rs115961439
2	2:320001-360000	2:600001-640000	4.66e-13	HiC	GSE87112	Mesendoderm	intra	rs115961439
2	2:320001-360000	2:600001-640000	1.76e-11	HiC	GSE87112	hESC	intra	rs115961439
2	2:40001-80000	2:1040001-1080000	1.38e-24	HiC	GSE87112	Mesenchymal_Stem_Cell	intra	rs4430979;rs55950583;rs13019834;rs11695591;rs10170011
2	2:40001-80000	2:1200001-1240000	5.98e-11	HiC	GSE87112	Mesenchymal_Stem_Cell	intra	rs4430979;rs55950583;rs13019834;rs11695591;rs10170011
2	2:40001-80000	2:120001-160000	1.18e-12	HiC	GSE87112	Mesenchymal_Stem_Cell	intra	rs4430979;rs55950583;rs13019834;rs11695591;rs10170011
2	2:40001-80000	2:120001-160000	3.51e-73	HiC	GSE87112	Mesendoderm	intra	rs4430979;rs55950583;rs13019834;rs11695591;rs10170011
2	2:40001-80000	2:120001-160000	5.71e-19	HiC	GSE87112	Trophoblast-like_Cell	intra	rs4430979;rs55950583;rs13019834;rs11695591;rs10170011
2	2:40001-80000	2:120001-160000	5.93e-98	HiC	GSE87112	hESC	intra	rs4430979;rs55950583;rs13019834;rs11695591;rs10170011
2	2:40001-80000	2:1320001-1360000	7.89e-16	HiC	GSE87112	Mesenchymal_Stem_Cell	intra	rs4430979;rs55950583;rs13019834;rs11695591;rs10170011
2	2:40001-80000	2:1360001-1400000	5.8e-19	HiC	GSE87112	Mesenchymal_Stem_Cell	intra	rs4430979;rs55950583;rs13019834;rs11695591;rs10170011
2	2:40001-80000	2:1400001-1440000	5.61e-08	HiC	GSE87112	Mesenchymal_Stem_Cell	intra	rs4430979;rs55950583;rs13019834;rs11695591;rs10170011
2	2:40001-80000	2:1520001-1560000	3.08e-07	HiC	GSE87112	Mesenchymal_Stem_Cell	intra	rs4430979;rs55950583;rs13019834;rs11695591;rs10170011
2	2:40001-80000	2:160001-200000	9.73e-28	HiC	GSE87112	Mesenchymal_Stem_Cell	intra	rs4430979;rs55950583;rs13019834;rs11695591;rs10170011
2	2:40001-80000	2:160001-200000	2.86e-88	HiC	GSE87112	Mesendoderm	intra	rs4430979;rs55950583;rs13019834;rs11695591;rs10170011
2	2:40001-80000	2:160001-200000	2.74e-12	HiC	GSE87112	Trophoblast-like_Cell	intra	rs4430979;rs55950583;rs13019834;rs11695591;rs10170011
2	2:40001-80000	2:160001-200000	4.76e-76	HiC	GSE87112	hESC	intra	rs4430979;rs55950583;rs13019834;rs11695591;rs10170011
2	2:40001-80000	2:1800001-1840000	3.75e-12	HiC	GSE87112	Mesenchymal_Stem_Cell	intra	rs4430979;rs55950583;rs13019834;rs11695591;rs10170011
2	2:40001-80000	2:1920001-1960000	7.63e-10	HiC	GSE87112	Mesenchymal_Stem_Cell	intra	rs4430979;rs55950583;rs13019834;rs11695591;rs10170011
2	2:40001-80000	2:2000001-2040000	1.58e-11	HiC	GSE87112	Mesenchymal_Stem_Cell	intra	rs4430979;rs55950583;rs13019834;rs11695591;rs10170011
2	2:40001-80000	2:200001-240000	3.31e-11	HiC	GSE87112	Mesendoderm	intra	rs4430979;rs55950583;rs13019834;rs11695591;rs10170011
2	2:40001-80000	2:200001-240000	8.69e-12	HiC	GSE87112	hESC	intra	rs4430979;rs55950583;rs13019834;rs11695591;rs10170011
2	2:40001-80000	2:2040001-2080000	5.32e-13	HiC	GSE87112	Mesenchymal_Stem_Cell	intra	rs4430979;rs55950583;rs13019834;rs11695591;rs10170011
2	2:40001-80000	2:2080001-2120000	1.15e-08	HiC	GSE87112	Mesenchymal_Stem_Cell	intra	rs4430979;rs55950583;rs13019834;rs11695591;rs10170011
2	2:40001-80000	2:2160001-2200000	1.53e-12	HiC	GSE87112	Mesenchymal_Stem_Cell	intra	rs4430979;rs55950583;rs13019834;rs11695591;rs10170011
2	2:40001-80000	2:2200001-2240000	4.91e-14	HiC	GSE87112	Mesenchymal_Stem_Cell	intra	rs4430979;rs55950583;rs13019834;rs11695591;rs10170011
2	2:40001-80000	2:2320001-2360000	3.36e-09	HiC	GSE87112	Mesenchymal_Stem_Cell	intra	rs4430979;rs55950583;rs13019834;rs11695591;rs10170011
2	2:40001-80000	2:240001-280000	9.66e-08	HiC	GSE87112	hESC	intra	rs4430979;rs55950583;rs13019834;rs11695591;rs10170011
2	2:40001-80000	2:2520001-2560000	4.23e-10	HiC	GSE87112	Mesenchymal_Stem_Cell	intra	rs4430979;rs55950583;rs13019834;rs11695591;rs10170011
2	2:40001-80000	2:2760001-2800000	1.96e-10	HiC	GSE87112	Mesenchymal_Stem_Cell	intra	rs4430979;rs55950583;rs13019834;rs11695591;rs10170011
2	2:40001-80000	2:280001-320000	9.27e-12	HiC	GSE87112	Mesenchymal_Stem_Cell	intra	rs4430979;rs55950583;rs13019834;rs11695591;rs10170011
2	2:40001-80000	2:280001-320000	2.02e-24	HiC	GSE87112	Mesendoderm	intra	rs4430979;rs55950583;rs13019834;rs11695591;rs10170011
2	2:40001-80000	2:280001-320000	5.62e-24	HiC	GSE87112	hESC	intra	rs4430979;rs55950583;rs13019834;rs11695591;rs10170011
2	2:40001-80000	2:2840001-2880000	4.73e-08	HiC	GSE87112	Mesenchymal_Stem_Cell	intra	rs4430979;rs55950583;rs13019834;rs11695591;rs10170011
2	2:40001-80000	2:2880001-2920000	6.71e-07	HiC	GSE87112	Mesenchymal_Stem_Cell	intra	rs4430979;rs55950583;rs13019834;rs11695591;rs10170011
2	2:40001-80000	2:320001-360000	2.05e-09	HiC	GSE87112	Mesenchymal_Stem_Cell	intra	rs4430979;rs55950583;rs13019834;rs11695591;rs10170011
2	2:40001-80000	2:400001-440000	3.19e-19	HiC	GSE87112	Mesenchymal_Stem_Cell	intra	rs4430979;rs55950583;rs13019834;rs11695591;rs10170011
2	2:40001-80000	2:400001-440000	3.95e-17	HiC	GSE87112	hESC	intra	rs4430979;rs55950583;rs13019834;rs11695591;rs10170011
2	2:40001-80000	2:440001-480000	1.29e-14	HiC	GSE87112	Mesenchymal_Stem_Cell	intra	rs4430979;rs55950583;rs13019834;rs11695591;rs10170011
2	2:40001-80000	2:440001-480000	1.48e-12	HiC	GSE87112	Mesendoderm	intra	rs4430979;rs55950583;rs13019834;rs11695591;rs10170011
2	2:40001-80000	2:440001-480000	4.49e-13	HiC	GSE87112	hESC	intra	rs4430979;rs55950583;rs13019834;rs11695591;rs10170011
2	2:40001-80000	2:560001-600000	1.36e-29	HiC	GSE87112	Mesenchymal_Stem_Cell	intra	rs4430979;rs55950583;rs13019834;rs11695591;rs10170011
2	2:40001-80000	2:560001-600000	1.22e-17	HiC	GSE87112	Mesendoderm	intra	rs4430979;rs55950583;rs13019834;rs11695591;rs10170011
2	2:40001-80000	2:560001-600000	7.35e-13	HiC	GSE87112	hESC	intra	rs4430979;rs55950583;rs13019834;rs11695591;rs10170011
2	2:40001-80000	2:600001-640000	1.92e-07	HiC	GSE87112	Mesenchymal_Stem_Cell	intra	rs4430979;rs55950583;rs13019834;rs11695591;rs10170011
2	2:40001-80000	2:600001-640000	9.93e-09	HiC	GSE87112	Mesendoderm	intra	rs4430979;rs55950583;rs13019834;rs11695591;rs10170011
2	2:40001-80000	2:80001-120000	1.73e-20	HiC	GSE87112	Mesendoderm	intra	rs4430979;rs55950583;rs13019834;rs11695591;rs10170011
2	2:40001-80000	2:80001-120000	2.27e-23	HiC	GSE87112	hESC	intra	rs4430979;rs55950583;rs13019834;rs11695591;rs10170011
2	2:40001-80000	2:880001-920000	2.55e-07	HiC	GSE87112	Mesenchymal_Stem_Cell	intra	rs4430979;rs55950583;rs13019834;rs11695591;rs10170011
2	2:50000-60000	2:110000-120000	1.49e-14	HiC	Giusti-Rodriguez_et_al_2019	Fetal_Cortex	intra	rs55950583
2	2:50000-60000	2:1360000-1370000	2.94e-12	HiC	Giusti-Rodriguez_et_al_2019	Fetal_Cortex	intra	rs55950583
2	2:50000-60000	2:620000-630000	4.54e-12	HiC	Giusti-Rodriguez_et_al_2019	Adult_Cortex	intra	rs55950583
2	2:50000-60000	2:620000-630000	5.69e-18	HiC	Giusti-Rodriguez_et_al_2019	Fetal_Cortex	intra	rs55950583
2	2:520001-560000	2:1040001-1080000	1.73e-19	HiC	GSE87112	Mesenchymal_Stem_Cell	intra	rs55730487
2	2:520001-560000	2:1040001-1080000	1.12e-09	HiC	GSE87112	Mesendoderm	intra	rs55730487
2	2:520001-560000	2:1040001-1080000	4.45e-18	HiC	GSE87112	hESC	intra	rs55730487
2	2:520001-560000	2:1200001-1240000	6.96e-09	HiC	GSE87112	Mesenchymal_Stem_Cell	intra	rs55730487
2	2:520001-560000	2:120001-160000	6.07e-07	HiC	GSE87112	Mesendoderm	intra	rs55730487
2	2:520001-560000	2:1240001-1280000	2.12e-07	HiC	GSE87112	Mesenchymal_Stem_Cell	intra	rs55730487
2	2:520001-560000	2:1280001-1320000	2.11e-10	HiC	GSE87112	Mesenchymal_Stem_Cell	intra	rs55730487
2	2:520001-560000	2:1320001-1360000	1.57e-08	HiC	GSE87112	Mesenchymal_Stem_Cell	intra	rs55730487
2	2:520001-560000	2:1360001-1400000	1.26e-19	HiC	GSE87112	Mesenchymal_Stem_Cell	intra	rs55730487
2	2:520001-560000	2:160001-200000	5.19e-21	HiC	GSE87112	Mesenchymal_Stem_Cell	intra	rs55730487
2	2:520001-560000	2:160001-200000	1.38e-19	HiC	GSE87112	Mesendoderm	intra	rs55730487
2	2:520001-560000	2:160001-200000	4.19e-08	HiC	GSE87112	Trophoblast-like_Cell	intra	rs55730487
2	2:520001-560000	2:160001-200000	2.2e-10	HiC	GSE87112	hESC	intra	rs55730487
2	2:520001-560000	2:2000001-2040000	4.14e-08	HiC	GSE87112	Mesenchymal_Stem_Cell	intra	rs55730487
2	2:520001-560000	2:2040001-2080000	3.26e-14	HiC	GSE87112	Mesenchymal_Stem_Cell	intra	rs55730487
2	2:520001-560000	2:2080001-2120000	1.78e-10	HiC	GSE87112	Mesenchymal_Stem_Cell	intra	rs55730487
2	2:520001-560000	2:2160001-2200000	1.92e-07	HiC	GSE87112	Mesenchymal_Stem_Cell	intra	rs55730487
2	2:520001-560000	2:2200001-2240000	1.44e-16	HiC	GSE87112	Mesenchymal_Stem_Cell	intra	rs55730487
2	2:520001-560000	2:2760001-2800000	3.65e-10	HiC	GSE87112	Mesenchymal_Stem_Cell	intra	rs55730487
2	2:520001-560000	2:280001-320000	1.45e-16	HiC	GSE87112	Mesendoderm	intra	rs55730487
2	2:520001-560000	2:280001-320000	6.01e-09	HiC	GSE87112	Trophoblast-like_Cell	intra	rs55730487
2	2:520001-560000	2:280001-320000	5.88e-10	HiC	GSE87112	hESC	intra	rs55730487
2	2:520001-560000	2:320001-360000	6.92e-12	HiC	GSE87112	Mesendoderm	intra	rs55730487
2	2:520001-560000	2:400001-440000	6.38e-12	HiC	GSE87112	Mesendoderm	intra	rs55730487
2	2:520001-560000	2:560001-600000	1.72e-11	HiC	GSE87112	Mesenchymal_Stem_Cell	intra	rs55730487
2	2:520001-560000	2:560001-600000	5.74e-37	HiC	GSE87112	Mesendoderm	intra	rs55730487
2	2:520001-560000	2:560001-600000	4.6e-10	HiC	GSE87112	Trophoblast-like_Cell	intra	rs55730487
2	2:520001-560000	2:560001-600000	1.73e-32	HiC	GSE87112	hESC	intra	rs55730487
2	2:520001-560000	2:600001-640000	1.4e-15	HiC	GSE87112	Mesendoderm	intra	rs55730487
2	2:520001-560000	2:600001-640000	3e-13	HiC	GSE87112	hESC	intra	rs55730487
2	2:560001-600000	2:1000001-1040000	1.19e-07	HiC	GSE87112	Mesenchymal_Stem_Cell	intra	rs116759325
2	2:560001-600000	2:1000001-1040000	1.27e-07	HiC	GSE87112	hESC	intra	rs116759325
2	2:560001-600000	2:1040001-1080000	8.26e-38	HiC	GSE87112	Mesenchymal_Stem_Cell	intra	rs116759325
2	2:560001-600000	2:1040001-1080000	3.35e-28	HiC	GSE87112	Mesendoderm	intra	rs116759325
2	2:560001-600000	2:1040001-1080000	7.03e-34	HiC	GSE87112	hESC	intra	rs116759325
2	2:560001-600000	2:1120001-1160000	4.19e-10	HiC	GSE87112	Mesenchymal_Stem_Cell	intra	rs116759325
2	2:560001-600000	2:1120001-1160000	5.91e-10	HiC	GSE87112	Mesendoderm	intra	rs116759325
2	2:560001-600000	2:1120001-1160000	1.99e-10	HiC	GSE87112	hESC	intra	rs116759325
2	2:560001-600000	2:1160001-1200000	5.89e-14	HiC	GSE87112	Mesenchymal_Stem_Cell	intra	rs116759325
2	2:560001-600000	2:120001-160000	3.25e-26	HiC	GSE87112	Mesenchymal_Stem_Cell	intra	rs116759325
2	2:560001-600000	2:120001-160000	1.36e-27	HiC	GSE87112	Mesendoderm	intra	rs116759325
2	2:560001-600000	2:120001-160000	7e-13	HiC	GSE87112	Trophoblast-like_Cell	intra	rs116759325
2	2:560001-600000	2:120001-160000	1.05e-17	HiC	GSE87112	hESC	intra	rs116759325
2	2:560001-600000	2:1240001-1280000	2.4e-16	HiC	GSE87112	Mesenchymal_Stem_Cell	intra	rs116759325
2	2:560001-600000	2:1240001-1280000	5.5e-07	HiC	GSE87112	Mesendoderm	intra	rs116759325
2	2:560001-600000	2:1280001-1320000	1.8e-11	HiC	GSE87112	Mesenchymal_Stem_Cell	intra	rs116759325
2	2:560001-600000	2:1280001-1320000	2.33e-10	HiC	GSE87112	hESC	intra	rs116759325
2	2:560001-600000	2:1320001-1360000	9.72e-09	HiC	GSE87112	Left_Ventricle	intra	rs116759325
2	2:560001-600000	2:1320001-1360000	6.89e-31	HiC	GSE87112	Mesenchymal_Stem_Cell	intra	rs116759325
2	2:560001-600000	2:1360001-1400000	3.34e-25	HiC	GSE87112	Mesenchymal_Stem_Cell	intra	rs116759325
2	2:560001-600000	2:1360001-1400000	3.08e-13	HiC	GSE87112	Mesendoderm	intra	rs116759325
2	2:560001-600000	2:1-40000	1.01e-07	HiC	GSE87112	Mesenchymal_Stem_Cell	intra	rs116759325
2	2:560001-600000	2:1-40000	1.42e-07	HiC	GSE87112	Mesendoderm	intra	rs116759325
2	2:560001-600000	2:1400001-1440000	1.18e-11	HiC	GSE87112	Mesenchymal_Stem_Cell	intra	rs116759325
2	2:560001-600000	2:1440001-1480000	1.05e-07	HiC	GSE87112	Mesenchymal_Stem_Cell	intra	rs116759325
2	2:560001-600000	2:1520001-1560000	1.69e-17	HiC	GSE87112	Mesenchymal_Stem_Cell	intra	rs116759325
2	2:560001-600000	2:160001-200000	1.86e-07	HiC	GSE87112	Spleen	intra	rs116759325
2	2:560001-600000	2:160001-200000	1.63e-50	HiC	GSE87112	Mesenchymal_Stem_Cell	intra	rs116759325
2	2:560001-600000	2:160001-200000	6.9e-62	HiC	GSE87112	Mesendoderm	intra	rs116759325
2	2:560001-600000	2:160001-200000	1.71e-25	HiC	GSE87112	Trophoblast-like_Cell	intra	rs116759325
2	2:560001-600000	2:160001-200000	2.11e-43	HiC	GSE87112	hESC	intra	rs116759325
2	2:560001-600000	2:1800001-1840000	4.26e-17	HiC	GSE87112	Mesenchymal_Stem_Cell	intra	rs116759325
2	2:560001-600000	2:1800001-1840000	4.61e-07	HiC	GSE87112	Trophoblast-like_Cell	intra	rs116759325
2	2:560001-600000	2:1880001-1920000	5.93e-22	HiC	GSE87112	Mesenchymal_Stem_Cell	intra	rs116759325
2	2:560001-600000	2:1920001-1960000	3.34e-26	HiC	GSE87112	Mesenchymal_Stem_Cell	intra	rs116759325
2	2:560001-600000	2:1960001-2000000	3.24e-17	HiC	GSE87112	Mesenchymal_Stem_Cell	intra	rs116759325
2	2:560001-600000	2:200001-240000	4.22e-22	HiC	GSE87112	Mesendoderm	intra	rs116759325
2	2:560001-600000	2:200001-240000	1.97e-08	HiC	GSE87112	Trophoblast-like_Cell	intra	rs116759325
2	2:560001-600000	2:200001-240000	7.99e-08	HiC	GSE87112	hESC	intra	rs116759325
2	2:560001-600000	2:2040001-2080000	2.66e-07	HiC	GSE87112	Left_Ventricle	intra	rs116759325
2	2:560001-600000	2:2040001-2080000	1.35e-17	HiC	GSE87112	Mesenchymal_Stem_Cell	intra	rs116759325
2	2:560001-600000	2:2080001-2120000	3.26e-14	HiC	GSE87112	Mesenchymal_Stem_Cell	intra	rs116759325
2	2:560001-600000	2:2160001-2200000	2.04e-20	HiC	GSE87112	Mesenchymal_Stem_Cell	intra	rs116759325
2	2:560001-600000	2:2200001-2240000	1.21e-13	HiC	GSE87112	Mesenchymal_Stem_Cell	intra	rs116759325
2	2:560001-600000	2:2280001-2320000	9.56e-12	HiC	GSE87112	Mesenchymal_Stem_Cell	intra	rs116759325
2	2:560001-600000	2:2320001-2360000	1.83e-07	HiC	GSE87112	Mesenchymal_Stem_Cell	intra	rs116759325
2	2:560001-600000	2:2360001-2400000	3.09e-08	HiC	GSE87112	Mesenchymal_Stem_Cell	intra	rs116759325
2	2:560001-600000	2:240001-280000	5.04e-07	HiC	GSE87112	Mesendoderm	intra	rs116759325
2	2:560001-600000	2:2480001-2520000	5.12e-08	HiC	GSE87112	Mesenchymal_Stem_Cell	intra	rs116759325
2	2:560001-600000	2:2520001-2560000	3.67e-17	HiC	GSE87112	Mesenchymal_Stem_Cell	intra	rs116759325
2	2:560001-600000	2:2560001-2600000	7.07e-15	HiC	GSE87112	Mesenchymal_Stem_Cell	intra	rs116759325
2	2:560001-600000	2:2680001-2720000	1.62e-08	HiC	GSE87112	Mesenchymal_Stem_Cell	intra	rs116759325
2	2:560001-600000	2:2760001-2800000	2.38e-18	HiC	GSE87112	Mesenchymal_Stem_Cell	intra	rs116759325
2	2:560001-600000	2:280001-320000	1.35e-07	HiC	GSE87112	Mesenchymal_Stem_Cell	intra	rs116759325
2	2:560001-600000	2:280001-320000	8.41e-52	HiC	GSE87112	Mesendoderm	intra	rs116759325
2	2:560001-600000	2:280001-320000	4.98e-27	HiC	GSE87112	Trophoblast-like_Cell	intra	rs116759325
2	2:560001-600000	2:280001-320000	8.99e-47	HiC	GSE87112	hESC	intra	rs116759325
2	2:560001-600000	2:2840001-2880000	3.36e-09	HiC	GSE87112	Mesenchymal_Stem_Cell	intra	rs116759325
2	2:560001-600000	2:3200001-3240000	7.94e-10	HiC	GSE87112	Mesenchymal_Stem_Cell	intra	rs116759325
2	2:560001-600000	2:320001-360000	2.96e-11	HiC	GSE87112	Mesenchymal_Stem_Cell	intra	rs116759325
2	2:560001-600000	2:320001-360000	2.91e-34	HiC	GSE87112	Mesendoderm	intra	rs116759325
2	2:560001-600000	2:320001-360000	3.01e-11	HiC	GSE87112	Trophoblast-like_Cell	intra	rs116759325
2	2:560001-600000	2:320001-360000	1.27e-28	HiC	GSE87112	hESC	intra	rs116759325
2	2:560001-600000	2:3240001-3280000	1.03e-17	HiC	GSE87112	Mesenchymal_Stem_Cell	intra	rs116759325
2	2:560001-600000	2:360001-400000	5.92e-11	HiC	GSE87112	Mesendoderm	intra	rs116759325
2	2:560001-600000	2:360001-400000	3.41e-13	HiC	GSE87112	hESC	intra	rs116759325
2	2:560001-600000	2:400001-440000	2.01e-19	HiC	GSE87112	Mesenchymal_Stem_Cell	intra	rs116759325
2	2:560001-600000	2:400001-440000	1.83e-45	HiC	GSE87112	Mesendoderm	intra	rs116759325
2	2:560001-600000	2:400001-440000	1.4e-10	HiC	GSE87112	Trophoblast-like_Cell	intra	rs116759325
2	2:560001-600000	2:400001-440000	1.58e-39	HiC	GSE87112	hESC	intra	rs116759325
2	2:560001-600000	2:40001-80000	1.36e-29	HiC	GSE87112	Mesenchymal_Stem_Cell	intra	rs116759325
2	2:560001-600000	2:40001-80000	1.22e-17	HiC	GSE87112	Mesendoderm	intra	rs116759325
2	2:560001-600000	2:40001-80000	7.35e-13	HiC	GSE87112	hESC	intra	rs116759325
2	2:560001-600000	2:440001-480000	5.38e-13	HiC	GSE87112	Mesenchymal_Stem_Cell	intra	rs116759325
2	2:560001-600000	2:440001-480000	2.62e-39	HiC	GSE87112	Mesendoderm	intra	rs116759325
2	2:560001-600000	2:440001-480000	6.93e-08	HiC	GSE87112	Trophoblast-like_Cell	intra	rs116759325
2	2:560001-600000	2:440001-480000	1.53e-29	HiC	GSE87112	hESC	intra	rs116759325
2	2:560001-600000	2:480001-520000	6.36e-08	HiC	GSE87112	Mesenchymal_Stem_Cell	intra	rs116759325
2	2:560001-600000	2:480001-520000	6.17e-25	HiC	GSE87112	Mesendoderm	intra	rs116759325
2	2:560001-600000	2:480001-520000	4.01e-19	HiC	GSE87112	hESC	intra	rs116759325
2	2:560001-600000	2:520001-560000	1.72e-11	HiC	GSE87112	Mesenchymal_Stem_Cell	intra	rs116759325
2	2:560001-600000	2:520001-560000	5.74e-37	HiC	GSE87112	Mesendoderm	intra	rs116759325
2	2:560001-600000	2:520001-560000	4.6e-10	HiC	GSE87112	Trophoblast-like_Cell	intra	rs116759325
2	2:560001-600000	2:520001-560000	1.73e-32	HiC	GSE87112	hESC	intra	rs116759325
2	2:560001-600000	2:600001-640000	4.22e-07	HiC	GSE87112	Spleen	intra	rs116759325
2	2:560001-600000	2:600001-640000	4.55e-18	HiC	GSE87112	Mesendoderm	intra	rs116759325
2	2:560001-600000	2:600001-640000	4.5e-07	HiC	GSE87112	Trophoblast-like_Cell	intra	rs116759325
2	2:560001-600000	2:600001-640000	3.87e-29	HiC	GSE87112	hESC	intra	rs116759325
2	2:560001-600000	2:80001-120000	1.63e-09	HiC	GSE87112	Mesenchymal_Stem_Cell	intra	rs116759325
2	2:560001-600000	2:80001-120000	8.64e-07	HiC	GSE87112	Mesendoderm	intra	rs116759325
2	2:560001-600000	2:880001-920000	7.44e-13	HiC	GSE87112	Mesenchymal_Stem_Cell	intra	rs116759325
2	2:560001-600000	2:880001-920000	2.33e-08	HiC	GSE87112	Mesendoderm	intra	rs116759325
2	2:560001-600000	2:880001-920000	4.14e-08	HiC	GSE87112	hESC	intra	rs116759325
2	2:80001-120000	2:1040001-1080000	5.17e-20	HiC	GSE87112	Mesenchymal_Stem_Cell	intra	rs6720601;rs4600697;rs12714430;rs12714431;rs7580475;2:100694:C:CAA;rs13031737;2:101514:C:G;rs74487397;rs62116681;rs62116682;rs7588043;rs1304221;rs7561648;rs13016193;rs11674325;rs11674477;rs55987018;rs6755432;rs55932737;rs300794;rs300780;2:110982:A:AT;rs17041320;rs13030307;rs1078763;rs12613281;rs876724;rs6718433;rs12998524;rs10519439
2	2:80001-120000	2:120001-160000	3.46e-08	HiC	GSE87112	Mesenchymal_Stem_Cell	intra	rs6720601;rs4600697;rs12714430;rs12714431;rs7580475;2:100694:C:CAA;rs13031737;2:101514:C:G;rs74487397;rs62116681;rs62116682;rs7588043;rs1304221;rs7561648;rs13016193;rs11674325;rs11674477;rs55987018;rs6755432;rs55932737;rs300794;rs300780;2:110982:A:AT;rs17041320;rs13030307;rs1078763;rs12613281;rs876724;rs6718433;rs12998524;rs10519439
2	2:80001-120000	2:120001-160000	1.76e-13	HiC	GSE87112	Mesendoderm	intra	rs6720601;rs4600697;rs12714430;rs12714431;rs7580475;2:100694:C:CAA;rs13031737;2:101514:C:G;rs74487397;rs62116681;rs62116682;rs7588043;rs1304221;rs7561648;rs13016193;rs11674325;rs11674477;rs55987018;rs6755432;rs55932737;rs300794;rs300780;2:110982:A:AT;rs17041320;rs13030307;rs1078763;rs12613281;rs876724;rs6718433;rs12998524;rs10519439
2	2:80001-120000	2:120001-160000	4.71e-20	HiC	GSE87112	hESC	intra	rs6720601;rs4600697;rs12714430;rs12714431;rs7580475;2:100694:C:CAA;rs13031737;2:101514:C:G;rs74487397;rs62116681;rs62116682;rs7588043;rs1304221;rs7561648;rs13016193;rs11674325;rs11674477;rs55987018;rs6755432;rs55932737;rs300794;rs300780;2:110982:A:AT;rs17041320;rs13030307;rs1078763;rs12613281;rs876724;rs6718433;rs12998524;rs10519439
2	2:80001-120000	2:1280001-1320000	4.74e-09	HiC	GSE87112	Mesenchymal_Stem_Cell	intra	rs6720601;rs4600697;rs12714430;rs12714431;rs7580475;2:100694:C:CAA;rs13031737;2:101514:C:G;rs74487397;rs62116681;rs62116682;rs7588043;rs1304221;rs7561648;rs13016193;rs11674325;rs11674477;rs55987018;rs6755432;rs55932737;rs300794;rs300780;2:110982:A:AT;rs17041320;rs13030307;rs1078763;rs12613281;rs876724;rs6718433;rs12998524;rs10519439
2	2:80001-120000	2:1320001-1360000	1.91e-13	HiC	GSE87112	Mesenchymal_Stem_Cell	intra	rs6720601;rs4600697;rs12714430;rs12714431;rs7580475;2:100694:C:CAA;rs13031737;2:101514:C:G;rs74487397;rs62116681;rs62116682;rs7588043;rs1304221;rs7561648;rs13016193;rs11674325;rs11674477;rs55987018;rs6755432;rs55932737;rs300794;rs300780;2:110982:A:AT;rs17041320;rs13030307;rs1078763;rs12613281;rs876724;rs6718433;rs12998524;rs10519439
2	2:80001-120000	2:1360001-1400000	5.79e-07	HiC	GSE87112	Mesenchymal_Stem_Cell	intra	rs6720601;rs4600697;rs12714430;rs12714431;rs7580475;2:100694:C:CAA;rs13031737;2:101514:C:G;rs74487397;rs62116681;rs62116682;rs7588043;rs1304221;rs7561648;rs13016193;rs11674325;rs11674477;rs55987018;rs6755432;rs55932737;rs300794;rs300780;2:110982:A:AT;rs17041320;rs13030307;rs1078763;rs12613281;rs876724;rs6718433;rs12998524;rs10519439
2	2:80001-120000	2:160001-200000	6.88e-12	HiC	GSE87112	Left_Ventricle	intra	rs6720601;rs4600697;rs12714430;rs12714431;rs7580475;2:100694:C:CAA;rs13031737;2:101514:C:G;rs74487397;rs62116681;rs62116682;rs7588043;rs1304221;rs7561648;rs13016193;rs11674325;rs11674477;rs55987018;rs6755432;rs55932737;rs300794;rs300780;2:110982:A:AT;rs17041320;rs13030307;rs1078763;rs12613281;rs876724;rs6718433;rs12998524;rs10519439
2	2:80001-120000	2:160001-200000	1.84e-16	HiC	GSE87112	Mesenchymal_Stem_Cell	intra	rs6720601;rs4600697;rs12714430;rs12714431;rs7580475;2:100694:C:CAA;rs13031737;2:101514:C:G;rs74487397;rs62116681;rs62116682;rs7588043;rs1304221;rs7561648;rs13016193;rs11674325;rs11674477;rs55987018;rs6755432;rs55932737;rs300794;rs300780;2:110982:A:AT;rs17041320;rs13030307;rs1078763;rs12613281;rs876724;rs6718433;rs12998524;rs10519439
2	2:80001-120000	2:160001-200000	3.5e-18	HiC	GSE87112	Mesendoderm	intra	rs6720601;rs4600697;rs12714430;rs12714431;rs7580475;2:100694:C:CAA;rs13031737;2:101514:C:G;rs74487397;rs62116681;rs62116682;rs7588043;rs1304221;rs7561648;rs13016193;rs11674325;rs11674477;rs55987018;rs6755432;rs55932737;rs300794;rs300780;2:110982:A:AT;rs17041320;rs13030307;rs1078763;rs12613281;rs876724;rs6718433;rs12998524;rs10519439
2	2:80001-120000	2:160001-200000	2.61e-23	HiC	GSE87112	hESC	intra	rs6720601;rs4600697;rs12714430;rs12714431;rs7580475;2:100694:C:CAA;rs13031737;2:101514:C:G;rs74487397;rs62116681;rs62116682;rs7588043;rs1304221;rs7561648;rs13016193;rs11674325;rs11674477;rs55987018;rs6755432;rs55932737;rs300794;rs300780;2:110982:A:AT;rs17041320;rs13030307;rs1078763;rs12613281;rs876724;rs6718433;rs12998524;rs10519439
2	2:80001-120000	2:1880001-1920000	8.28e-07	HiC	GSE87112	Mesenchymal_Stem_Cell	intra	rs6720601;rs4600697;rs12714430;rs12714431;rs7580475;2:100694:C:CAA;rs13031737;2:101514:C:G;rs74487397;rs62116681;rs62116682;rs7588043;rs1304221;rs7561648;rs13016193;rs11674325;rs11674477;rs55987018;rs6755432;rs55932737;rs300794;rs300780;2:110982:A:AT;rs17041320;rs13030307;rs1078763;rs12613281;rs876724;rs6718433;rs12998524;rs10519439
2	2:80001-120000	2:1920001-1960000	4.99e-09	HiC	GSE87112	Mesenchymal_Stem_Cell	intra	rs6720601;rs4600697;rs12714430;rs12714431;rs7580475;2:100694:C:CAA;rs13031737;2:101514:C:G;rs74487397;rs62116681;rs62116682;rs7588043;rs1304221;rs7561648;rs13016193;rs11674325;rs11674477;rs55987018;rs6755432;rs55932737;rs300794;rs300780;2:110982:A:AT;rs17041320;rs13030307;rs1078763;rs12613281;rs876724;rs6718433;rs12998524;rs10519439
2	2:80001-120000	2:2040001-2080000	1.69e-16	HiC	GSE87112	Mesenchymal_Stem_Cell	intra	rs6720601;rs4600697;rs12714430;rs12714431;rs7580475;2:100694:C:CAA;rs13031737;2:101514:C:G;rs74487397;rs62116681;rs62116682;rs7588043;rs1304221;rs7561648;rs13016193;rs11674325;rs11674477;rs55987018;rs6755432;rs55932737;rs300794;rs300780;2:110982:A:AT;rs17041320;rs13030307;rs1078763;rs12613281;rs876724;rs6718433;rs12998524;rs10519439
2	2:80001-120000	2:2080001-2120000	1.22e-10	HiC	GSE87112	Mesenchymal_Stem_Cell	intra	rs6720601;rs4600697;rs12714430;rs12714431;rs7580475;2:100694:C:CAA;rs13031737;2:101514:C:G;rs74487397;rs62116681;rs62116682;rs7588043;rs1304221;rs7561648;rs13016193;rs11674325;rs11674477;rs55987018;rs6755432;rs55932737;rs300794;rs300780;2:110982:A:AT;rs17041320;rs13030307;rs1078763;rs12613281;rs876724;rs6718433;rs12998524;rs10519439
2	2:80001-120000	2:2160001-2200000	1.57e-10	HiC	GSE87112	Mesenchymal_Stem_Cell	intra	rs6720601;rs4600697;rs12714430;rs12714431;rs7580475;2:100694:C:CAA;rs13031737;2:101514:C:G;rs74487397;rs62116681;rs62116682;rs7588043;rs1304221;rs7561648;rs13016193;rs11674325;rs11674477;rs55987018;rs6755432;rs55932737;rs300794;rs300780;2:110982:A:AT;rs17041320;rs13030307;rs1078763;rs12613281;rs876724;rs6718433;rs12998524;rs10519439
2	2:80001-120000	2:280001-320000	4.5e-10	HiC	GSE87112	hESC	intra	rs6720601;rs4600697;rs12714430;rs12714431;rs7580475;2:100694:C:CAA;rs13031737;2:101514:C:G;rs74487397;rs62116681;rs62116682;rs7588043;rs1304221;rs7561648;rs13016193;rs11674325;rs11674477;rs55987018;rs6755432;rs55932737;rs300794;rs300780;2:110982:A:AT;rs17041320;rs13030307;rs1078763;rs12613281;rs876724;rs6718433;rs12998524;rs10519439
2	2:80001-120000	2:40001-80000	1.73e-20	HiC	GSE87112	Mesendoderm	intra	rs6720601;rs4600697;rs12714430;rs12714431;rs7580475;2:100694:C:CAA;rs13031737;2:101514:C:G;rs74487397;rs62116681;rs62116682;rs7588043;rs1304221;rs7561648;rs13016193;rs11674325;rs11674477;rs55987018;rs6755432;rs55932737;rs300794;rs300780;2:110982:A:AT;rs17041320;rs13030307;rs1078763;rs12613281;rs876724;rs6718433;rs12998524;rs10519439
2	2:80001-120000	2:40001-80000	2.27e-23	HiC	GSE87112	hESC	intra	rs6720601;rs4600697;rs12714430;rs12714431;rs7580475;2:100694:C:CAA;rs13031737;2:101514:C:G;rs74487397;rs62116681;rs62116682;rs7588043;rs1304221;rs7561648;rs13016193;rs11674325;rs11674477;rs55987018;rs6755432;rs55932737;rs300794;rs300780;2:110982:A:AT;rs17041320;rs13030307;rs1078763;rs12613281;rs876724;rs6718433;rs12998524;rs10519439
2	2:80001-120000	2:560001-600000	1.63e-09	HiC	GSE87112	Mesenchymal_Stem_Cell	intra	rs6720601;rs4600697;rs12714430;rs12714431;rs7580475;2:100694:C:CAA;rs13031737;2:101514:C:G;rs74487397;rs62116681;rs62116682;rs7588043;rs1304221;rs7561648;rs13016193;rs11674325;rs11674477;rs55987018;rs6755432;rs55932737;rs300794;rs300780;2:110982:A:AT;rs17041320;rs13030307;rs1078763;rs12613281;rs876724;rs6718433;rs12998524;rs10519439
2	2:80001-120000	2:560001-600000	8.64e-07	HiC	GSE87112	Mesendoderm	intra	rs6720601;rs4600697;rs12714430;rs12714431;rs7580475;2:100694:C:CAA;rs13031737;2:101514:C:G;rs74487397;rs62116681;rs62116682;rs7588043;rs1304221;rs7561648;rs13016193;rs11674325;rs11674477;rs55987018;rs6755432;rs55932737;rs300794;rs300780;2:110982:A:AT;rs17041320;rs13030307;rs1078763;rs12613281;rs876724;rs6718433;rs12998524;rs10519439
3	2:145280001-145320000	2:143840001-143880000	8.07e-07	HiC	GSE87112	Mesenchymal_Stem_Cell	intra	rs4662226;rs4662227;rs16823855;rs72997848;rs4662378;rs4662380;rs10205718;rs77513726;rs6722387;rs16823865
3	2:145280001-145320000	2:143880001-143920000	1.75e-08	HiC	GSE87112	Mesenchymal_Stem_Cell	intra	rs4662226;rs4662227;rs16823855;rs72997848;rs4662378;rs4662380;rs10205718;rs77513726;rs6722387;rs16823865
3	2:145280001-145320000	2:143920001-143960000	3.3e-28	HiC	GSE87112	Mesenchymal_Stem_Cell	intra	rs4662226;rs4662227;rs16823855;rs72997848;rs4662378;rs4662380;rs10205718;rs77513726;rs6722387;rs16823865
3	2:145280001-145320000	2:143920001-143960000	9.95e-26	HiC	GSE87112	Mesendoderm	intra	rs4662226;rs4662227;rs16823855;rs72997848;rs4662378;rs4662380;rs10205718;rs77513726;rs6722387;rs16823865
3	2:145280001-145320000	2:143920001-143960000	1.2e-24	HiC	GSE87112	hESC	intra	rs4662226;rs4662227;rs16823855;rs72997848;rs4662378;rs4662380;rs10205718;rs77513726;rs6722387;rs16823865
3	2:145280001-145320000	2:144000001-144040000	5.17e-09	HiC	GSE87112	Mesenchymal_Stem_Cell	intra	rs4662226;rs4662227;rs16823855;rs72997848;rs4662378;rs4662380;rs10205718;rs77513726;rs6722387;rs16823865
3	2:145280001-145320000	2:144000001-144040000	5.1e-10	HiC	GSE87112	hESC	intra	rs4662226;rs4662227;rs16823855;rs72997848;rs4662378;rs4662380;rs10205718;rs77513726;rs6722387;rs16823865
3	2:145280001-145320000	2:144040001-144080000	5.18e-08	HiC	GSE87112	Mesenchymal_Stem_Cell	intra	rs4662226;rs4662227;rs16823855;rs72997848;rs4662378;rs4662380;rs10205718;rs77513726;rs6722387;rs16823865
3	2:145280001-145320000	2:144080001-144120000	6.76e-23	HiC	GSE87112	Mesenchymal_Stem_Cell	intra	rs4662226;rs4662227;rs16823855;rs72997848;rs4662378;rs4662380;rs10205718;rs77513726;rs6722387;rs16823865
3	2:145280001-145320000	2:144080001-144120000	7.81e-08	HiC	GSE87112	Mesendoderm	intra	rs4662226;rs4662227;rs16823855;rs72997848;rs4662378;rs4662380;rs10205718;rs77513726;rs6722387;rs16823865
3	2:145280001-145320000	2:144080001-144120000	1.42e-08	HiC	GSE87112	Trophoblast-like_Cell	intra	rs4662226;rs4662227;rs16823855;rs72997848;rs4662378;rs4662380;rs10205718;rs77513726;rs6722387;rs16823865
3	2:145280001-145320000	2:144080001-144120000	1.28e-16	HiC	GSE87112	hESC	intra	rs4662226;rs4662227;rs16823855;rs72997848;rs4662378;rs4662380;rs10205718;rs77513726;rs6722387;rs16823865
3	2:145280001-145320000	2:144120001-144160000	1.65e-10	HiC	GSE87112	Mesenchymal_Stem_Cell	intra	rs4662226;rs4662227;rs16823855;rs72997848;rs4662378;rs4662380;rs10205718;rs77513726;rs6722387;rs16823865
3	2:145280001-145320000	2:144120001-144160000	4.88e-11	HiC	GSE87112	Mesendoderm	intra	rs4662226;rs4662227;rs16823855;rs72997848;rs4662378;rs4662380;rs10205718;rs77513726;rs6722387;rs16823865
3	2:145280001-145320000	2:144120001-144160000	3.73e-10	HiC	GSE87112	hESC	intra	rs4662226;rs4662227;rs16823855;rs72997848;rs4662378;rs4662380;rs10205718;rs77513726;rs6722387;rs16823865
3	2:145280001-145320000	2:144160001-144200000	1.43e-20	HiC	GSE87112	Mesenchymal_Stem_Cell	intra	rs4662226;rs4662227;rs16823855;rs72997848;rs4662378;rs4662380;rs10205718;rs77513726;rs6722387;rs16823865
3	2:145280001-145320000	2:144160001-144200000	1.88e-13	HiC	GSE87112	Mesendoderm	intra	rs4662226;rs4662227;rs16823855;rs72997848;rs4662378;rs4662380;rs10205718;rs77513726;rs6722387;rs16823865
3	2:145280001-145320000	2:144160001-144200000	4.52e-13	HiC	GSE87112	hESC	intra	rs4662226;rs4662227;rs16823855;rs72997848;rs4662378;rs4662380;rs10205718;rs77513726;rs6722387;rs16823865
3	2:145280001-145320000	2:144200001-144240000	7.77e-18	HiC	GSE87112	Mesenchymal_Stem_Cell	intra	rs4662226;rs4662227;rs16823855;rs72997848;rs4662378;rs4662380;rs10205718;rs77513726;rs6722387;rs16823865
3	2:145280001-145320000	2:144200001-144240000	2.59e-09	HiC	GSE87112	Mesendoderm	intra	rs4662226;rs4662227;rs16823855;rs72997848;rs4662378;rs4662380;rs10205718;rs77513726;rs6722387;rs16823865
3	2:145280001-145320000	2:144200001-144240000	1.91e-07	HiC	GSE87112	hESC	intra	rs4662226;rs4662227;rs16823855;rs72997848;rs4662378;rs4662380;rs10205718;rs77513726;rs6722387;rs16823865
3	2:145280001-145320000	2:144240001-144280000	4.39e-10	HiC	GSE87112	Aorta	intra	rs4662226;rs4662227;rs16823855;rs72997848;rs4662378;rs4662380;rs10205718;rs77513726;rs6722387;rs16823865
3	2:145280001-145320000	2:144240001-144280000	2.2e-20	HiC	GSE87112	Mesenchymal_Stem_Cell	intra	rs4662226;rs4662227;rs16823855;rs72997848;rs4662378;rs4662380;rs10205718;rs77513726;rs6722387;rs16823865
3	2:145280001-145320000	2:144240001-144280000	1.06e-14	HiC	GSE87112	Mesendoderm	intra	rs4662226;rs4662227;rs16823855;rs72997848;rs4662378;rs4662380;rs10205718;rs77513726;rs6722387;rs16823865
3	2:145280001-145320000	2:144240001-144280000	1.32e-18	HiC	GSE87112	hESC	intra	rs4662226;rs4662227;rs16823855;rs72997848;rs4662378;rs4662380;rs10205718;rs77513726;rs6722387;rs16823865
3	2:145280001-145320000	2:144280001-144320000	1.47e-13	HiC	GSE87112	Left_Ventricle	intra	rs4662226;rs4662227;rs16823855;rs72997848;rs4662378;rs4662380;rs10205718;rs77513726;rs6722387;rs16823865
3	2:145280001-145320000	2:144280001-144320000	1.51e-58	HiC	GSE87112	Mesenchymal_Stem_Cell	intra	rs4662226;rs4662227;rs16823855;rs72997848;rs4662378;rs4662380;rs10205718;rs77513726;rs6722387;rs16823865
3	2:145280001-145320000	2:144280001-144320000	1.6e-32	HiC	GSE87112	Mesendoderm	intra	rs4662226;rs4662227;rs16823855;rs72997848;rs4662378;rs4662380;rs10205718;rs77513726;rs6722387;rs16823865
3	2:145280001-145320000	2:144280001-144320000	5.58e-07	HiC	GSE87112	Neural_Progenitor_Cell	intra	rs4662226;rs4662227;rs16823855;rs72997848;rs4662378;rs4662380;rs10205718;rs77513726;rs6722387;rs16823865
3	2:145280001-145320000	2:144280001-144320000	1.46e-08	HiC	GSE87112	Trophoblast-like_Cell	intra	rs4662226;rs4662227;rs16823855;rs72997848;rs4662378;rs4662380;rs10205718;rs77513726;rs6722387;rs16823865
3	2:145280001-145320000	2:144280001-144320000	2.11e-36	HiC	GSE87112	hESC	intra	rs4662226;rs4662227;rs16823855;rs72997848;rs4662378;rs4662380;rs10205718;rs77513726;rs6722387;rs16823865
3	2:145280001-145320000	2:144320001-144360000	1.09e-10	HiC	GSE87112	Left_Ventricle	intra	rs4662226;rs4662227;rs16823855;rs72997848;rs4662378;rs4662380;rs10205718;rs77513726;rs6722387;rs16823865
3	2:145280001-145320000	2:144320001-144360000	1.53e-26	HiC	GSE87112	Mesenchymal_Stem_Cell	intra	rs4662226;rs4662227;rs16823855;rs72997848;rs4662378;rs4662380;rs10205718;rs77513726;rs6722387;rs16823865
3	2:145280001-145320000	2:144320001-144360000	7.77e-22	HiC	GSE87112	Mesendoderm	intra	rs4662226;rs4662227;rs16823855;rs72997848;rs4662378;rs4662380;rs10205718;rs77513726;rs6722387;rs16823865
3	2:145280001-145320000	2:144320001-144360000	1.99e-09	HiC	GSE87112	Trophoblast-like_Cell	intra	rs4662226;rs4662227;rs16823855;rs72997848;rs4662378;rs4662380;rs10205718;rs77513726;rs6722387;rs16823865
3	2:145280001-145320000	2:144320001-144360000	1.25e-30	HiC	GSE87112	hESC	intra	rs4662226;rs4662227;rs16823855;rs72997848;rs4662378;rs4662380;rs10205718;rs77513726;rs6722387;rs16823865
3	2:145280001-145320000	2:144360001-144400000	2.42e-11	HiC	GSE87112	Left_Ventricle	intra	rs4662226;rs4662227;rs16823855;rs72997848;rs4662378;rs4662380;rs10205718;rs77513726;rs6722387;rs16823865
3	2:145280001-145320000	2:144360001-144400000	2.46e-43	HiC	GSE87112	Mesenchymal_Stem_Cell	intra	rs4662226;rs4662227;rs16823855;rs72997848;rs4662378;rs4662380;rs10205718;rs77513726;rs6722387;rs16823865
3	2:145280001-145320000	2:144360001-144400000	3.42e-29	HiC	GSE87112	Mesendoderm	intra	rs4662226;rs4662227;rs16823855;rs72997848;rs4662378;rs4662380;rs10205718;rs77513726;rs6722387;rs16823865
3	2:145280001-145320000	2:144360001-144400000	9.19e-11	HiC	GSE87112	Trophoblast-like_Cell	intra	rs4662226;rs4662227;rs16823855;rs72997848;rs4662378;rs4662380;rs10205718;rs77513726;rs6722387;rs16823865
3	2:145280001-145320000	2:144360001-144400000	5.31e-47	HiC	GSE87112	hESC	intra	rs4662226;rs4662227;rs16823855;rs72997848;rs4662378;rs4662380;rs10205718;rs77513726;rs6722387;rs16823865
3	2:145280001-145320000	2:144400001-144440000	1.53e-12	HiC	GSE87112	Left_Ventricle	intra	rs4662226;rs4662227;rs16823855;rs72997848;rs4662378;rs4662380;rs10205718;rs77513726;rs6722387;rs16823865
3	2:145280001-145320000	2:144400001-144440000	2.14e-08	HiC	GSE87112	Mesenchymal_Stem_Cell	intra	rs4662226;rs4662227;rs16823855;rs72997848;rs4662378;rs4662380;rs10205718;rs77513726;rs6722387;rs16823865
3	2:145280001-145320000	2:144440001-144480000	8.75e-17	HiC	GSE87112	Left_Ventricle	intra	rs4662226;rs4662227;rs16823855;rs72997848;rs4662378;rs4662380;rs10205718;rs77513726;rs6722387;rs16823865
3	2:145280001-145320000	2:144440001-144480000	7.27e-27	HiC	GSE87112	Mesenchymal_Stem_Cell	intra	rs4662226;rs4662227;rs16823855;rs72997848;rs4662378;rs4662380;rs10205718;rs77513726;rs6722387;rs16823865
3	2:145280001-145320000	2:144440001-144480000	5.34e-31	HiC	GSE87112	Mesendoderm	intra	rs4662226;rs4662227;rs16823855;rs72997848;rs4662378;rs4662380;rs10205718;rs77513726;rs6722387;rs16823865
3	2:145280001-145320000	2:144440001-144480000	6.69e-11	HiC	GSE87112	Trophoblast-like_Cell	intra	rs4662226;rs4662227;rs16823855;rs72997848;rs4662378;rs4662380;rs10205718;rs77513726;rs6722387;rs16823865
3	2:145280001-145320000	2:144440001-144480000	8.98e-30	HiC	GSE87112	hESC	intra	rs4662226;rs4662227;rs16823855;rs72997848;rs4662378;rs4662380;rs10205718;rs77513726;rs6722387;rs16823865
3	2:145280001-145320000	2:144480001-144520000	8.1e-15	HiC	GSE87112	Left_Ventricle	intra	rs4662226;rs4662227;rs16823855;rs72997848;rs4662378;rs4662380;rs10205718;rs77513726;rs6722387;rs16823865
3	2:145280001-145320000	2:144480001-144520000	1.92e-16	HiC	GSE87112	Mesenchymal_Stem_Cell	intra	rs4662226;rs4662227;rs16823855;rs72997848;rs4662378;rs4662380;rs10205718;rs77513726;rs6722387;rs16823865
3	2:145280001-145320000	2:144480001-144520000	3.54e-17	HiC	GSE87112	Mesendoderm	intra	rs4662226;rs4662227;rs16823855;rs72997848;rs4662378;rs4662380;rs10205718;rs77513726;rs6722387;rs16823865
3	2:145280001-145320000	2:144480001-144520000	3.32e-26	HiC	GSE87112	hESC	intra	rs4662226;rs4662227;rs16823855;rs72997848;rs4662378;rs4662380;rs10205718;rs77513726;rs6722387;rs16823865
3	2:145280001-145320000	2:144520001-144560000	3.84e-11	HiC	GSE87112	Mesenchymal_Stem_Cell	intra	rs4662226;rs4662227;rs16823855;rs72997848;rs4662378;rs4662380;rs10205718;rs77513726;rs6722387;rs16823865
3	2:145280001-145320000	2:144520001-144560000	2.16e-27	HiC	GSE87112	Mesendoderm	intra	rs4662226;rs4662227;rs16823855;rs72997848;rs4662378;rs4662380;rs10205718;rs77513726;rs6722387;rs16823865
3	2:145280001-145320000	2:144520001-144560000	2.55e-23	HiC	GSE87112	hESC	intra	rs4662226;rs4662227;rs16823855;rs72997848;rs4662378;rs4662380;rs10205718;rs77513726;rs6722387;rs16823865
3	2:145280001-145320000	2:144560001-144600000	2.83e-07	HiC	GSE87112	Left_Ventricle	intra	rs4662226;rs4662227;rs16823855;rs72997848;rs4662378;rs4662380;rs10205718;rs77513726;rs6722387;rs16823865
3	2:145280001-145320000	2:144560001-144600000	1.97e-13	HiC	GSE87112	Mesendoderm	intra	rs4662226;rs4662227;rs16823855;rs72997848;rs4662378;rs4662380;rs10205718;rs77513726;rs6722387;rs16823865
3	2:145280001-145320000	2:144560001-144600000	1.46e-19	HiC	GSE87112	hESC	intra	rs4662226;rs4662227;rs16823855;rs72997848;rs4662378;rs4662380;rs10205718;rs77513726;rs6722387;rs16823865
3	2:145280001-145320000	2:144600001-144640000	5.35e-12	HiC	GSE87112	Mesendoderm	intra	rs4662226;rs4662227;rs16823855;rs72997848;rs4662378;rs4662380;rs10205718;rs77513726;rs6722387;rs16823865
3	2:145280001-145320000	2:144600001-144640000	1.31e-15	HiC	GSE87112	hESC	intra	rs4662226;rs4662227;rs16823855;rs72997848;rs4662378;rs4662380;rs10205718;rs77513726;rs6722387;rs16823865
3	2:145280001-145320000	2:144640001-144680000	2.54e-08	HiC	GSE87112	Mesenchymal_Stem_Cell	intra	rs4662226;rs4662227;rs16823855;rs72997848;rs4662378;rs4662380;rs10205718;rs77513726;rs6722387;rs16823865
3	2:145280001-145320000	2:144640001-144680000	2.17e-15	HiC	GSE87112	Mesendoderm	intra	rs4662226;rs4662227;rs16823855;rs72997848;rs4662378;rs4662380;rs10205718;rs77513726;rs6722387;rs16823865
3	2:145280001-145320000	2:144640001-144680000	2.38e-19	HiC	GSE87112	hESC	intra	rs4662226;rs4662227;rs16823855;rs72997848;rs4662378;rs4662380;rs10205718;rs77513726;rs6722387;rs16823865
3	2:145280001-145320000	2:144680001-144720000	1.89e-11	HiC	GSE87112	Mesenchymal_Stem_Cell	intra	rs4662226;rs4662227;rs16823855;rs72997848;rs4662378;rs4662380;rs10205718;rs77513726;rs6722387;rs16823865
3	2:145280001-145320000	2:144680001-144720000	1.9e-24	HiC	GSE87112	Mesendoderm	intra	rs4662226;rs4662227;rs16823855;rs72997848;rs4662378;rs4662380;rs10205718;rs77513726;rs6722387;rs16823865
3	2:145280001-145320000	2:144680001-144720000	7.76e-33	HiC	GSE87112	hESC	intra	rs4662226;rs4662227;rs16823855;rs72997848;rs4662378;rs4662380;rs10205718;rs77513726;rs6722387;rs16823865
3	2:145280001-145320000	2:144720001-144760000	1.56e-32	HiC	GSE87112	Left_Ventricle	intra	rs4662226;rs4662227;rs16823855;rs72997848;rs4662378;rs4662380;rs10205718;rs77513726;rs6722387;rs16823865
3	2:145280001-145320000	2:144720001-144760000	3.61e-08	HiC	GSE87112	Right_Ventricle	intra	rs4662226;rs4662227;rs16823855;rs72997848;rs4662378;rs4662380;rs10205718;rs77513726;rs6722387;rs16823865
3	2:145280001-145320000	2:144720001-144760000	1.12e-22	HiC	GSE87112	Mesenchymal_Stem_Cell	intra	rs4662226;rs4662227;rs16823855;rs72997848;rs4662378;rs4662380;rs10205718;rs77513726;rs6722387;rs16823865
3	2:145280001-145320000	2:144720001-144760000	1.86e-55	HiC	GSE87112	Mesendoderm	intra	rs4662226;rs4662227;rs16823855;rs72997848;rs4662378;rs4662380;rs10205718;rs77513726;rs6722387;rs16823865
3	2:145280001-145320000	2:144720001-144760000	4.81e-07	HiC	GSE87112	Trophoblast-like_Cell	intra	rs4662226;rs4662227;rs16823855;rs72997848;rs4662378;rs4662380;rs10205718;rs77513726;rs6722387;rs16823865
3	2:145280001-145320000	2:144720001-144760000	3.65e-41	HiC	GSE87112	hESC	intra	rs4662226;rs4662227;rs16823855;rs72997848;rs4662378;rs4662380;rs10205718;rs77513726;rs6722387;rs16823865
3	2:145280001-145320000	2:144760001-144800000	3.99e-21	HiC	GSE87112	Mesenchymal_Stem_Cell	intra	rs4662226;rs4662227;rs16823855;rs72997848;rs4662378;rs4662380;rs10205718;rs77513726;rs6722387;rs16823865
3	2:145280001-145320000	2:144760001-144800000	1.54e-22	HiC	GSE87112	Mesendoderm	intra	rs4662226;rs4662227;rs16823855;rs72997848;rs4662378;rs4662380;rs10205718;rs77513726;rs6722387;rs16823865
3	2:145280001-145320000	2:144760001-144800000	1.24e-27	HiC	GSE87112	hESC	intra	rs4662226;rs4662227;rs16823855;rs72997848;rs4662378;rs4662380;rs10205718;rs77513726;rs6722387;rs16823865
3	2:145280001-145320000	2:144800001-144840000	1.01e-07	HiC	GSE87112	Left_Ventricle	intra	rs4662226;rs4662227;rs16823855;rs72997848;rs4662378;rs4662380;rs10205718;rs77513726;rs6722387;rs16823865
3	2:145280001-145320000	2:144800001-144840000	1.32e-14	HiC	GSE87112	Mesenchymal_Stem_Cell	intra	rs4662226;rs4662227;rs16823855;rs72997848;rs4662378;rs4662380;rs10205718;rs77513726;rs6722387;rs16823865
3	2:145280001-145320000	2:144800001-144840000	8.23e-34	HiC	GSE87112	Mesendoderm	intra	rs4662226;rs4662227;rs16823855;rs72997848;rs4662378;rs4662380;rs10205718;rs77513726;rs6722387;rs16823865
3	2:145280001-145320000	2:144800001-144840000	2.13e-38	HiC	GSE87112	hESC	intra	rs4662226;rs4662227;rs16823855;rs72997848;rs4662378;rs4662380;rs10205718;rs77513726;rs6722387;rs16823865
3	2:145280001-145320000	2:144840001-144880000	9.02e-17	HiC	GSE87112	Left_Ventricle	intra	rs4662226;rs4662227;rs16823855;rs72997848;rs4662378;rs4662380;rs10205718;rs77513726;rs6722387;rs16823865
3	2:145280001-145320000	2:144840001-144880000	9.13e-16	HiC	GSE87112	Mesenchymal_Stem_Cell	intra	rs4662226;rs4662227;rs16823855;rs72997848;rs4662378;rs4662380;rs10205718;rs77513726;rs6722387;rs16823865
3	2:145280001-145320000	2:144840001-144880000	1.37e-22	HiC	GSE87112	Mesendoderm	intra	rs4662226;rs4662227;rs16823855;rs72997848;rs4662378;rs4662380;rs10205718;rs77513726;rs6722387;rs16823865
3	2:145280001-145320000	2:144840001-144880000	1.19e-29	HiC	GSE87112	hESC	intra	rs4662226;rs4662227;rs16823855;rs72997848;rs4662378;rs4662380;rs10205718;rs77513726;rs6722387;rs16823865
3	2:145280001-145320000	2:144880001-144920000	3.85e-08	HiC	GSE87112	Mesendoderm	intra	rs4662226;rs4662227;rs16823855;rs72997848;rs4662378;rs4662380;rs10205718;rs77513726;rs6722387;rs16823865
3	2:145280001-145320000	2:144920001-144960000	3.41e-18	HiC	GSE87112	Left_Ventricle	intra	rs4662226;rs4662227;rs16823855;rs72997848;rs4662378;rs4662380;rs10205718;rs77513726;rs6722387;rs16823865
3	2:145280001-145320000	2:144920001-144960000	1.7e-27	HiC	GSE87112	Mesendoderm	intra	rs4662226;rs4662227;rs16823855;rs72997848;rs4662378;rs4662380;rs10205718;rs77513726;rs6722387;rs16823865
3	2:145280001-145320000	2:144920001-144960000	3.7e-38	HiC	GSE87112	hESC	intra	rs4662226;rs4662227;rs16823855;rs72997848;rs4662378;rs4662380;rs10205718;rs77513726;rs6722387;rs16823865
3	2:145280001-145320000	2:144960001-145000000	8.34e-13	HiC	GSE87112	hESC	intra	rs4662226;rs4662227;rs16823855;rs72997848;rs4662378;rs4662380;rs10205718;rs77513726;rs6722387;rs16823865
3	2:145280001-145320000	2:145000001-145040000	2.05e-09	HiC	GSE87112	Left_Ventricle	intra	rs4662226;rs4662227;rs16823855;rs72997848;rs4662378;rs4662380;rs10205718;rs77513726;rs6722387;rs16823865
3	2:145280001-145320000	2:145000001-145040000	1.81e-09	HiC	GSE87112	hESC	intra	rs4662226;rs4662227;rs16823855;rs72997848;rs4662378;rs4662380;rs10205718;rs77513726;rs6722387;rs16823865
3	2:145280001-145320000	2:145040001-145080000	5.88e-21	HiC	GSE87112	hESC	intra	rs4662226;rs4662227;rs16823855;rs72997848;rs4662378;rs4662380;rs10205718;rs77513726;rs6722387;rs16823865
3	2:145280001-145320000	2:145080001-145120000	2.09e-07	HiC	GSE87112	Left_Ventricle	intra	rs4662226;rs4662227;rs16823855;rs72997848;rs4662378;rs4662380;rs10205718;rs77513726;rs6722387;rs16823865
3	2:145280001-145320000	2:145080001-145120000	4.01e-12	HiC	GSE87112	Mesendoderm	intra	rs4662226;rs4662227;rs16823855;rs72997848;rs4662378;rs4662380;rs10205718;rs77513726;rs6722387;rs16823865
3	2:145280001-145320000	2:145080001-145120000	8.81e-22	HiC	GSE87112	hESC	intra	rs4662226;rs4662227;rs16823855;rs72997848;rs4662378;rs4662380;rs10205718;rs77513726;rs6722387;rs16823865
3	2:145280001-145320000	2:145120001-145160000	2.01e-13	HiC	GSE87112	Left_Ventricle	intra	rs4662226;rs4662227;rs16823855;rs72997848;rs4662378;rs4662380;rs10205718;rs77513726;rs6722387;rs16823865
3	2:145280001-145320000	2:145120001-145160000	1.19e-08	HiC	GSE87112	Mesenchymal_Stem_Cell	intra	rs4662226;rs4662227;rs16823855;rs72997848;rs4662378;rs4662380;rs10205718;rs77513726;rs6722387;rs16823865
3	2:145280001-145320000	2:145120001-145160000	2.91e-22	HiC	GSE87112	Mesendoderm	intra	rs4662226;rs4662227;rs16823855;rs72997848;rs4662378;rs4662380;rs10205718;rs77513726;rs6722387;rs16823865
3	2:145280001-145320000	2:145120001-145160000	3.26e-32	HiC	GSE87112	hESC	intra	rs4662226;rs4662227;rs16823855;rs72997848;rs4662378;rs4662380;rs10205718;rs77513726;rs6722387;rs16823865
3	2:145280001-145320000	2:145200001-145240000	1.76e-11	HiC	GSE87112	Mesendoderm	intra	rs4662226;rs4662227;rs16823855;rs72997848;rs4662378;rs4662380;rs10205718;rs77513726;rs6722387;rs16823865
3	2:145280001-145320000	2:145200001-145240000	1.39e-09	HiC	GSE87112	Trophoblast-like_Cell	intra	rs4662226;rs4662227;rs16823855;rs72997848;rs4662378;rs4662380;rs10205718;rs77513726;rs6722387;rs16823865
3	2:145280001-145320000	2:145200001-145240000	4.87e-22	HiC	GSE87112	hESC	intra	rs4662226;rs4662227;rs16823855;rs72997848;rs4662378;rs4662380;rs10205718;rs77513726;rs6722387;rs16823865
3	2:145280001-145320000	2:145240001-145280000	2.39e-11	HiC	GSE87112	Mesendoderm	intra	rs4662226;rs4662227;rs16823855;rs72997848;rs4662378;rs4662380;rs10205718;rs77513726;rs6722387;rs16823865
3	2:145280001-145320000	2:145240001-145280000	1.78e-17	HiC	GSE87112	Trophoblast-like_Cell	intra	rs4662226;rs4662227;rs16823855;rs72997848;rs4662378;rs4662380;rs10205718;rs77513726;rs6722387;rs16823865
3	2:145280001-145320000	2:145240001-145280000	1.15e-26	HiC	GSE87112	hESC	intra	rs4662226;rs4662227;rs16823855;rs72997848;rs4662378;rs4662380;rs10205718;rs77513726;rs6722387;rs16823865
3	2:145280001-145320000	2:145320001-145360000	2.48e-12	HiC	GSE87112	Aorta	intra	rs4662226;rs4662227;rs16823855;rs72997848;rs4662378;rs4662380;rs10205718;rs77513726;rs6722387;rs16823865
3	2:145280001-145320000	2:145320001-145360000	7.9e-11	HiC	GSE87112	Left_Ventricle	intra	rs4662226;rs4662227;rs16823855;rs72997848;rs4662378;rs4662380;rs10205718;rs77513726;rs6722387;rs16823865
3	2:145280001-145320000	2:145320001-145360000	5.65e-233	HiC	GSE87112	Mesenchymal_Stem_Cell	intra	rs4662226;rs4662227;rs16823855;rs72997848;rs4662378;rs4662380;rs10205718;rs77513726;rs6722387;rs16823865
3	2:145280001-145320000	2:145320001-145360000	5.59e-92	HiC	GSE87112	Mesendoderm	intra	rs4662226;rs4662227;rs16823855;rs72997848;rs4662378;rs4662380;rs10205718;rs77513726;rs6722387;rs16823865
3	2:145280001-145320000	2:145320001-145360000	3.11e-11	HiC	GSE87112	Neural_Progenitor_Cell	intra	rs4662226;rs4662227;rs16823855;rs72997848;rs4662378;rs4662380;rs10205718;rs77513726;rs6722387;rs16823865
3	2:145280001-145320000	2:145320001-145360000	1.87e-15	HiC	GSE87112	Trophoblast-like_Cell	intra	rs4662226;rs4662227;rs16823855;rs72997848;rs4662378;rs4662380;rs10205718;rs77513726;rs6722387;rs16823865
3	2:145280001-145320000	2:145320001-145360000	5.81e-110	HiC	GSE87112	hESC	intra	rs4662226;rs4662227;rs16823855;rs72997848;rs4662378;rs4662380;rs10205718;rs77513726;rs6722387;rs16823865
3	2:145280001-145320000	2:145360001-145400000	1e-06	HiC	GSE87112	Aorta	intra	rs4662226;rs4662227;rs16823855;rs72997848;rs4662378;rs4662380;rs10205718;rs77513726;rs6722387;rs16823865
3	2:145280001-145320000	2:145360001-145400000	1.51e-57	HiC	GSE87112	Mesenchymal_Stem_Cell	intra	rs4662226;rs4662227;rs16823855;rs72997848;rs4662378;rs4662380;rs10205718;rs77513726;rs6722387;rs16823865
3	2:145280001-145320000	2:145360001-145400000	1.16e-22	HiC	GSE87112	Mesendoderm	intra	rs4662226;rs4662227;rs16823855;rs72997848;rs4662378;rs4662380;rs10205718;rs77513726;rs6722387;rs16823865
3	2:145280001-145320000	2:145360001-145400000	1.1e-28	HiC	GSE87112	hESC	intra	rs4662226;rs4662227;rs16823855;rs72997848;rs4662378;rs4662380;rs10205718;rs77513726;rs6722387;rs16823865
3	2:145280001-145320000	2:145400001-145440000	1.21e-14	HiC	GSE87112	Aorta	intra	rs4662226;rs4662227;rs16823855;rs72997848;rs4662378;rs4662380;rs10205718;rs77513726;rs6722387;rs16823865
3	2:145280001-145320000	2:145400001-145440000	2.39e-26	HiC	GSE87112	Left_Ventricle	intra	rs4662226;rs4662227;rs16823855;rs72997848;rs4662378;rs4662380;rs10205718;rs77513726;rs6722387;rs16823865
3	2:145280001-145320000	2:145400001-145440000	1.95e-125	HiC	GSE87112	Mesenchymal_Stem_Cell	intra	rs4662226;rs4662227;rs16823855;rs72997848;rs4662378;rs4662380;rs10205718;rs77513726;rs6722387;rs16823865
3	2:145280001-145320000	2:145400001-145440000	1.24e-44	HiC	GSE87112	Mesendoderm	intra	rs4662226;rs4662227;rs16823855;rs72997848;rs4662378;rs4662380;rs10205718;rs77513726;rs6722387;rs16823865
3	2:145280001-145320000	2:145400001-145440000	1.88e-53	HiC	GSE87112	hESC	intra	rs4662226;rs4662227;rs16823855;rs72997848;rs4662378;rs4662380;rs10205718;rs77513726;rs6722387;rs16823865
3	2:145280001-145320000	2:145440001-145480000	1.18e-39	HiC	GSE87112	Mesenchymal_Stem_Cell	intra	rs4662226;rs4662227;rs16823855;rs72997848;rs4662378;rs4662380;rs10205718;rs77513726;rs6722387;rs16823865
3	2:145280001-145320000	2:145440001-145480000	1.99e-15	HiC	GSE87112	Mesendoderm	intra	rs4662226;rs4662227;rs16823855;rs72997848;rs4662378;rs4662380;rs10205718;rs77513726;rs6722387;rs16823865
3	2:145280001-145320000	2:145440001-145480000	1.76e-26	HiC	GSE87112	hESC	intra	rs4662226;rs4662227;rs16823855;rs72997848;rs4662378;rs4662380;rs10205718;rs77513726;rs6722387;rs16823865
3	2:145280001-145320000	2:145480001-145520000	6.82e-32	HiC	GSE87112	Mesenchymal_Stem_Cell	intra	rs4662226;rs4662227;rs16823855;rs72997848;rs4662378;rs4662380;rs10205718;rs77513726;rs6722387;rs16823865
3	2:145280001-145320000	2:145480001-145520000	3.58e-08	HiC	GSE87112	Mesendoderm	intra	rs4662226;rs4662227;rs16823855;rs72997848;rs4662378;rs4662380;rs10205718;rs77513726;rs6722387;rs16823865
3	2:145280001-145320000	2:145520001-145560000	5.38e-18	HiC	GSE87112	Left_Ventricle	intra	rs4662226;rs4662227;rs16823855;rs72997848;rs4662378;rs4662380;rs10205718;rs77513726;rs6722387;rs16823865
3	2:145280001-145320000	2:145520001-145560000	5.19e-118	HiC	GSE87112	Mesenchymal_Stem_Cell	intra	rs4662226;rs4662227;rs16823855;rs72997848;rs4662378;rs4662380;rs10205718;rs77513726;rs6722387;rs16823865
3	2:145280001-145320000	2:145520001-145560000	1.73e-33	HiC	GSE87112	Mesendoderm	intra	rs4662226;rs4662227;rs16823855;rs72997848;rs4662378;rs4662380;rs10205718;rs77513726;rs6722387;rs16823865
3	2:145280001-145320000	2:145520001-145560000	1.31e-16	HiC	GSE87112	hESC	intra	rs4662226;rs4662227;rs16823855;rs72997848;rs4662378;rs4662380;rs10205718;rs77513726;rs6722387;rs16823865
3	2:145280001-145320000	2:145560001-145600000	2.85e-52	HiC	GSE87112	Mesenchymal_Stem_Cell	intra	rs4662226;rs4662227;rs16823855;rs72997848;rs4662378;rs4662380;rs10205718;rs77513726;rs6722387;rs16823865
3	2:145280001-145320000	2:145560001-145600000	6.22e-08	HiC	GSE87112	Mesendoderm	intra	rs4662226;rs4662227;rs16823855;rs72997848;rs4662378;rs4662380;rs10205718;rs77513726;rs6722387;rs16823865
3	2:145280001-145320000	2:145560001-145600000	3.14e-09	HiC	GSE87112	hESC	intra	rs4662226;rs4662227;rs16823855;rs72997848;rs4662378;rs4662380;rs10205718;rs77513726;rs6722387;rs16823865
3	2:145280001-145320000	2:145600001-145640000	1.67e-11	HiC	GSE87112	Left_Ventricle	intra	rs4662226;rs4662227;rs16823855;rs72997848;rs4662378;rs4662380;rs10205718;rs77513726;rs6722387;rs16823865
3	2:145280001-145320000	2:145600001-145640000	1.52e-101	HiC	GSE87112	Mesenchymal_Stem_Cell	intra	rs4662226;rs4662227;rs16823855;rs72997848;rs4662378;rs4662380;rs10205718;rs77513726;rs6722387;rs16823865
3	2:145280001-145320000	2:145600001-145640000	2.03e-31	HiC	GSE87112	Mesendoderm	intra	rs4662226;rs4662227;rs16823855;rs72997848;rs4662378;rs4662380;rs10205718;rs77513726;rs6722387;rs16823865
3	2:145280001-145320000	2:145600001-145640000	6.65e-22	HiC	GSE87112	hESC	intra	rs4662226;rs4662227;rs16823855;rs72997848;rs4662378;rs4662380;rs10205718;rs77513726;rs6722387;rs16823865
3	2:145280001-145320000	2:145640001-145680000	4.11e-61	HiC	GSE87112	Mesenchymal_Stem_Cell	intra	rs4662226;rs4662227;rs16823855;rs72997848;rs4662378;rs4662380;rs10205718;rs77513726;rs6722387;rs16823865
3	2:145280001-145320000	2:145640001-145680000	3.23e-11	HiC	GSE87112	hESC	intra	rs4662226;rs4662227;rs16823855;rs72997848;rs4662378;rs4662380;rs10205718;rs77513726;rs6722387;rs16823865
3	2:145280001-145320000	2:145680001-145720000	1.64e-11	HiC	GSE87112	Left_Ventricle	intra	rs4662226;rs4662227;rs16823855;rs72997848;rs4662378;rs4662380;rs10205718;rs77513726;rs6722387;rs16823865
3	2:145280001-145320000	2:145680001-145720000	2.12e-65	HiC	GSE87112	Mesenchymal_Stem_Cell	intra	rs4662226;rs4662227;rs16823855;rs72997848;rs4662378;rs4662380;rs10205718;rs77513726;rs6722387;rs16823865
3	2:145280001-145320000	2:145680001-145720000	8.76e-18	HiC	GSE87112	Mesendoderm	intra	rs4662226;rs4662227;rs16823855;rs72997848;rs4662378;rs4662380;rs10205718;rs77513726;rs6722387;rs16823865
3	2:145280001-145320000	2:145680001-145720000	1.1e-15	HiC	GSE87112	hESC	intra	rs4662226;rs4662227;rs16823855;rs72997848;rs4662378;rs4662380;rs10205718;rs77513726;rs6722387;rs16823865
3	2:145280001-145320000	2:145720001-145760000	2.62e-81	HiC	GSE87112	Mesenchymal_Stem_Cell	intra	rs4662226;rs4662227;rs16823855;rs72997848;rs4662378;rs4662380;rs10205718;rs77513726;rs6722387;rs16823865
3	2:145280001-145320000	2:145720001-145760000	5.15e-21	HiC	GSE87112	Mesendoderm	intra	rs4662226;rs4662227;rs16823855;rs72997848;rs4662378;rs4662380;rs10205718;rs77513726;rs6722387;rs16823865
3	2:145280001-145320000	2:145720001-145760000	1.51e-26	HiC	GSE87112	hESC	intra	rs4662226;rs4662227;rs16823855;rs72997848;rs4662378;rs4662380;rs10205718;rs77513726;rs6722387;rs16823865
3	2:145280001-145320000	2:145760001-145800000	6.71e-10	HiC	GSE87112	Aorta	intra	rs4662226;rs4662227;rs16823855;rs72997848;rs4662378;rs4662380;rs10205718;rs77513726;rs6722387;rs16823865
3	2:145280001-145320000	2:145760001-145800000	5.26e-36	HiC	GSE87112	Left_Ventricle	intra	rs4662226;rs4662227;rs16823855;rs72997848;rs4662378;rs4662380;rs10205718;rs77513726;rs6722387;rs16823865
3	2:145280001-145320000	2:145760001-145800000	1.14e-137	HiC	GSE87112	Mesenchymal_Stem_Cell	intra	rs4662226;rs4662227;rs16823855;rs72997848;rs4662378;rs4662380;rs10205718;rs77513726;rs6722387;rs16823865
3	2:145280001-145320000	2:145760001-145800000	7.74e-49	HiC	GSE87112	Mesendoderm	intra	rs4662226;rs4662227;rs16823855;rs72997848;rs4662378;rs4662380;rs10205718;rs77513726;rs6722387;rs16823865
3	2:145280001-145320000	2:145760001-145800000	2.1e-51	HiC	GSE87112	hESC	intra	rs4662226;rs4662227;rs16823855;rs72997848;rs4662378;rs4662380;rs10205718;rs77513726;rs6722387;rs16823865
3	2:145280001-145320000	2:145800001-145840000	2.38e-48	HiC	GSE87112	Mesenchymal_Stem_Cell	intra	rs4662226;rs4662227;rs16823855;rs72997848;rs4662378;rs4662380;rs10205718;rs77513726;rs6722387;rs16823865
3	2:145280001-145320000	2:145800001-145840000	8.04e-19	HiC	GSE87112	Mesendoderm	intra	rs4662226;rs4662227;rs16823855;rs72997848;rs4662378;rs4662380;rs10205718;rs77513726;rs6722387;rs16823865
3	2:145280001-145320000	2:145800001-145840000	6.57e-10	HiC	GSE87112	hESC	intra	rs4662226;rs4662227;rs16823855;rs72997848;rs4662378;rs4662380;rs10205718;rs77513726;rs6722387;rs16823865
3	2:145280001-145320000	2:145840001-145880000	1.64e-09	HiC	GSE87112	Aorta	intra	rs4662226;rs4662227;rs16823855;rs72997848;rs4662378;rs4662380;rs10205718;rs77513726;rs6722387;rs16823865
3	2:145280001-145320000	2:145840001-145880000	1.01e-07	HiC	GSE87112	Left_Ventricle	intra	rs4662226;rs4662227;rs16823855;rs72997848;rs4662378;rs4662380;rs10205718;rs77513726;rs6722387;rs16823865
3	2:145280001-145320000	2:145840001-145880000	2.99e-97	HiC	GSE87112	Mesenchymal_Stem_Cell	intra	rs4662226;rs4662227;rs16823855;rs72997848;rs4662378;rs4662380;rs10205718;rs77513726;rs6722387;rs16823865
3	2:145280001-145320000	2:145840001-145880000	2.13e-40	HiC	GSE87112	Mesendoderm	intra	rs4662226;rs4662227;rs16823855;rs72997848;rs4662378;rs4662380;rs10205718;rs77513726;rs6722387;rs16823865
3	2:145280001-145320000	2:145840001-145880000	9.44e-08	HiC	GSE87112	Trophoblast-like_Cell	intra	rs4662226;rs4662227;rs16823855;rs72997848;rs4662378;rs4662380;rs10205718;rs77513726;rs6722387;rs16823865
3	2:145280001-145320000	2:145840001-145880000	8.67e-37	HiC	GSE87112	hESC	intra	rs4662226;rs4662227;rs16823855;rs72997848;rs4662378;rs4662380;rs10205718;rs77513726;rs6722387;rs16823865
3	2:145280001-145320000	2:145880001-145920000	4.35e-16	HiC	GSE87112	Left_Ventricle	intra	rs4662226;rs4662227;rs16823855;rs72997848;rs4662378;rs4662380;rs10205718;rs77513726;rs6722387;rs16823865
3	2:145280001-145320000	2:145880001-145920000	2.57e-39	HiC	GSE87112	Mesenchymal_Stem_Cell	intra	rs4662226;rs4662227;rs16823855;rs72997848;rs4662378;rs4662380;rs10205718;rs77513726;rs6722387;rs16823865
3	2:145280001-145320000	2:145880001-145920000	1.24e-14	HiC	GSE87112	Mesendoderm	intra	rs4662226;rs4662227;rs16823855;rs72997848;rs4662378;rs4662380;rs10205718;rs77513726;rs6722387;rs16823865
3	2:145280001-145320000	2:145880001-145920000	1.93e-09	HiC	GSE87112	hESC	intra	rs4662226;rs4662227;rs16823855;rs72997848;rs4662378;rs4662380;rs10205718;rs77513726;rs6722387;rs16823865
3	2:145280001-145320000	2:145920001-145960000	6.84e-08	HiC	GSE87112	Aorta	intra	rs4662226;rs4662227;rs16823855;rs72997848;rs4662378;rs4662380;rs10205718;rs77513726;rs6722387;rs16823865
3	2:145280001-145320000	2:145920001-145960000	8.35e-18	HiC	GSE87112	Left_Ventricle	intra	rs4662226;rs4662227;rs16823855;rs72997848;rs4662378;rs4662380;rs10205718;rs77513726;rs6722387;rs16823865
3	2:145280001-145320000	2:145920001-145960000	7.24e-67	HiC	GSE87112	Mesenchymal_Stem_Cell	intra	rs4662226;rs4662227;rs16823855;rs72997848;rs4662378;rs4662380;rs10205718;rs77513726;rs6722387;rs16823865
3	2:145280001-145320000	2:145920001-145960000	2.23e-33	HiC	GSE87112	Mesendoderm	intra	rs4662226;rs4662227;rs16823855;rs72997848;rs4662378;rs4662380;rs10205718;rs77513726;rs6722387;rs16823865
3	2:145280001-145320000	2:145920001-145960000	9.79e-45	HiC	GSE87112	hESC	intra	rs4662226;rs4662227;rs16823855;rs72997848;rs4662378;rs4662380;rs10205718;rs77513726;rs6722387;rs16823865
3	2:145280001-145320000	2:145960001-146000000	1.61e-25	HiC	GSE87112	Mesenchymal_Stem_Cell	intra	rs4662226;rs4662227;rs16823855;rs72997848;rs4662378;rs4662380;rs10205718;rs77513726;rs6722387;rs16823865
3	2:145280001-145320000	2:145960001-146000000	3.31e-08	HiC	GSE87112	Mesendoderm	intra	rs4662226;rs4662227;rs16823855;rs72997848;rs4662378;rs4662380;rs10205718;rs77513726;rs6722387;rs16823865
3	2:145280001-145320000	2:145960001-146000000	7.92e-09	HiC	GSE87112	hESC	intra	rs4662226;rs4662227;rs16823855;rs72997848;rs4662378;rs4662380;rs10205718;rs77513726;rs6722387;rs16823865
3	2:145280001-145320000	2:146000001-146040000	6.93e-45	HiC	GSE87112	Mesenchymal_Stem_Cell	intra	rs4662226;rs4662227;rs16823855;rs72997848;rs4662378;rs4662380;rs10205718;rs77513726;rs6722387;rs16823865
3	2:145280001-145320000	2:146000001-146040000	6.51e-16	HiC	GSE87112	Mesendoderm	intra	rs4662226;rs4662227;rs16823855;rs72997848;rs4662378;rs4662380;rs10205718;rs77513726;rs6722387;rs16823865
3	2:145280001-145320000	2:146040001-146080000	5.27e-11	HiC	GSE87112	Aorta	intra	rs4662226;rs4662227;rs16823855;rs72997848;rs4662378;rs4662380;rs10205718;rs77513726;rs6722387;rs16823865
3	2:145280001-145320000	2:146040001-146080000	2.2e-12	HiC	GSE87112	Left_Ventricle	intra	rs4662226;rs4662227;rs16823855;rs72997848;rs4662378;rs4662380;rs10205718;rs77513726;rs6722387;rs16823865
3	2:145280001-145320000	2:146040001-146080000	2.31e-65	HiC	GSE87112	Mesenchymal_Stem_Cell	intra	rs4662226;rs4662227;rs16823855;rs72997848;rs4662378;rs4662380;rs10205718;rs77513726;rs6722387;rs16823865
3	2:145280001-145320000	2:146040001-146080000	2.32e-32	HiC	GSE87112	Mesendoderm	intra	rs4662226;rs4662227;rs16823855;rs72997848;rs4662378;rs4662380;rs10205718;rs77513726;rs6722387;rs16823865
3	2:145280001-145320000	2:146040001-146080000	5.83e-10	HiC	GSE87112	Trophoblast-like_Cell	intra	rs4662226;rs4662227;rs16823855;rs72997848;rs4662378;rs4662380;rs10205718;rs77513726;rs6722387;rs16823865
3	2:145280001-145320000	2:146040001-146080000	4.39e-28	HiC	GSE87112	hESC	intra	rs4662226;rs4662227;rs16823855;rs72997848;rs4662378;rs4662380;rs10205718;rs77513726;rs6722387;rs16823865
3	2:145280001-145320000	2:146080001-146120000	6.23e-18	HiC	GSE87112	Left_Ventricle	intra	rs4662226;rs4662227;rs16823855;rs72997848;rs4662378;rs4662380;rs10205718;rs77513726;rs6722387;rs16823865
3	2:145280001-145320000	2:146080001-146120000	1.05e-65	HiC	GSE87112	Mesenchymal_Stem_Cell	intra	rs4662226;rs4662227;rs16823855;rs72997848;rs4662378;rs4662380;rs10205718;rs77513726;rs6722387;rs16823865
3	2:145280001-145320000	2:146080001-146120000	8.37e-28	HiC	GSE87112	Mesendoderm	intra	rs4662226;rs4662227;rs16823855;rs72997848;rs4662378;rs4662380;rs10205718;rs77513726;rs6722387;rs16823865
3	2:145280001-145320000	2:146080001-146120000	1.39e-07	HiC	GSE87112	Neural_Progenitor_Cell	intra	rs4662226;rs4662227;rs16823855;rs72997848;rs4662378;rs4662380;rs10205718;rs77513726;rs6722387;rs16823865
3	2:145280001-145320000	2:146080001-146120000	3.32e-26	HiC	GSE87112	hESC	intra	rs4662226;rs4662227;rs16823855;rs72997848;rs4662378;rs4662380;rs10205718;rs77513726;rs6722387;rs16823865
3	2:145280001-145320000	2:146120001-146160000	8.59e-17	HiC	GSE87112	Mesenchymal_Stem_Cell	intra	rs4662226;rs4662227;rs16823855;rs72997848;rs4662378;rs4662380;rs10205718;rs77513726;rs6722387;rs16823865
3	2:145280001-145320000	2:146120001-146160000	3.51e-11	HiC	GSE87112	Mesendoderm	intra	rs4662226;rs4662227;rs16823855;rs72997848;rs4662378;rs4662380;rs10205718;rs77513726;rs6722387;rs16823865
3	2:145280001-145320000	2:146160001-146200000	1.19e-52	HiC	GSE87112	Mesenchymal_Stem_Cell	intra	rs4662226;rs4662227;rs16823855;rs72997848;rs4662378;rs4662380;rs10205718;rs77513726;rs6722387;rs16823865
3	2:145280001-145320000	2:146160001-146200000	3.61e-13	HiC	GSE87112	Mesendoderm	intra	rs4662226;rs4662227;rs16823855;rs72997848;rs4662378;rs4662380;rs10205718;rs77513726;rs6722387;rs16823865
3	2:145280001-145320000	2:146160001-146200000	7.29e-13	HiC	GSE87112	hESC	intra	rs4662226;rs4662227;rs16823855;rs72997848;rs4662378;rs4662380;rs10205718;rs77513726;rs6722387;rs16823865
3	2:145280001-145320000	2:146200001-146240000	3.37e-12	HiC	GSE87112	Aorta	intra	rs4662226;rs4662227;rs16823855;rs72997848;rs4662378;rs4662380;rs10205718;rs77513726;rs6722387;rs16823865
3	2:145280001-145320000	2:146200001-146240000	8.36e-27	HiC	GSE87112	Left_Ventricle	intra	rs4662226;rs4662227;rs16823855;rs72997848;rs4662378;rs4662380;rs10205718;rs77513726;rs6722387;rs16823865
3	2:145280001-145320000	2:146200001-146240000	2.57e-107	HiC	GSE87112	Mesenchymal_Stem_Cell	intra	rs4662226;rs4662227;rs16823855;rs72997848;rs4662378;rs4662380;rs10205718;rs77513726;rs6722387;rs16823865
3	2:145280001-145320000	2:146200001-146240000	5.14e-28	HiC	GSE87112	Mesendoderm	intra	rs4662226;rs4662227;rs16823855;rs72997848;rs4662378;rs4662380;rs10205718;rs77513726;rs6722387;rs16823865
3	2:145280001-145320000	2:146200001-146240000	5.75e-07	HiC	GSE87112	Neural_Progenitor_Cell	intra	rs4662226;rs4662227;rs16823855;rs72997848;rs4662378;rs4662380;rs10205718;rs77513726;rs6722387;rs16823865
3	2:145280001-145320000	2:146200001-146240000	2.14e-14	HiC	GSE87112	Trophoblast-like_Cell	intra	rs4662226;rs4662227;rs16823855;rs72997848;rs4662378;rs4662380;rs10205718;rs77513726;rs6722387;rs16823865
3	2:145280001-145320000	2:146200001-146240000	1.88e-21	HiC	GSE87112	hESC	intra	rs4662226;rs4662227;rs16823855;rs72997848;rs4662378;rs4662380;rs10205718;rs77513726;rs6722387;rs16823865
3	2:145280001-145320000	2:146240001-146280000	1.59e-08	HiC	GSE87112	Left_Ventricle	intra	rs4662226;rs4662227;rs16823855;rs72997848;rs4662378;rs4662380;rs10205718;rs77513726;rs6722387;rs16823865
3	2:145280001-145320000	2:146240001-146280000	2.55e-75	HiC	GSE87112	Mesenchymal_Stem_Cell	intra	rs4662226;rs4662227;rs16823855;rs72997848;rs4662378;rs4662380;rs10205718;rs77513726;rs6722387;rs16823865
3	2:145280001-145320000	2:146240001-146280000	1.18e-18	HiC	GSE87112	Mesendoderm	intra	rs4662226;rs4662227;rs16823855;rs72997848;rs4662378;rs4662380;rs10205718;rs77513726;rs6722387;rs16823865
3	2:145280001-145320000	2:146240001-146280000	1.99e-09	HiC	GSE87112	Trophoblast-like_Cell	intra	rs4662226;rs4662227;rs16823855;rs72997848;rs4662378;rs4662380;rs10205718;rs77513726;rs6722387;rs16823865
3	2:145280001-145320000	2:146240001-146280000	1.2e-18	HiC	GSE87112	hESC	intra	rs4662226;rs4662227;rs16823855;rs72997848;rs4662378;rs4662380;rs10205718;rs77513726;rs6722387;rs16823865
3	2:145280001-145320000	2:146280001-146320000	1.84e-09	HiC	GSE87112	Left_Ventricle	intra	rs4662226;rs4662227;rs16823855;rs72997848;rs4662378;rs4662380;rs10205718;rs77513726;rs6722387;rs16823865
3	2:145280001-145320000	2:146280001-146320000	4.55e-31	HiC	GSE87112	Mesenchymal_Stem_Cell	intra	rs4662226;rs4662227;rs16823855;rs72997848;rs4662378;rs4662380;rs10205718;rs77513726;rs6722387;rs16823865
3	2:145280001-145320000	2:146280001-146320000	5.94e-07	HiC	GSE87112	Mesendoderm	intra	rs4662226;rs4662227;rs16823855;rs72997848;rs4662378;rs4662380;rs10205718;rs77513726;rs6722387;rs16823865
3	2:145280001-145320000	2:146280001-146320000	1.7e-12	HiC	GSE87112	hESC	intra	rs4662226;rs4662227;rs16823855;rs72997848;rs4662378;rs4662380;rs10205718;rs77513726;rs6722387;rs16823865
3	2:145280001-145320000	2:146320001-146360000	2.97e-08	HiC	GSE87112	Left_Ventricle	intra	rs4662226;rs4662227;rs16823855;rs72997848;rs4662378;rs4662380;rs10205718;rs77513726;rs6722387;rs16823865
3	2:145280001-145320000	2:146320001-146360000	1.41e-79	HiC	GSE87112	Mesenchymal_Stem_Cell	intra	rs4662226;rs4662227;rs16823855;rs72997848;rs4662378;rs4662380;rs10205718;rs77513726;rs6722387;rs16823865
3	2:145280001-145320000	2:146320001-146360000	1.16e-25	HiC	GSE87112	Mesendoderm	intra	rs4662226;rs4662227;rs16823855;rs72997848;rs4662378;rs4662380;rs10205718;rs77513726;rs6722387;rs16823865
3	2:145280001-145320000	2:146320001-146360000	2.16e-08	HiC	GSE87112	Neural_Progenitor_Cell	intra	rs4662226;rs4662227;rs16823855;rs72997848;rs4662378;rs4662380;rs10205718;rs77513726;rs6722387;rs16823865
3	2:145280001-145320000	2:146320001-146360000	5.57e-15	HiC	GSE87112	hESC	intra	rs4662226;rs4662227;rs16823855;rs72997848;rs4662378;rs4662380;rs10205718;rs77513726;rs6722387;rs16823865
3	2:145280001-145320000	2:146360001-146400000	9.56e-07	HiC	GSE87112	Aorta	intra	rs4662226;rs4662227;rs16823855;rs72997848;rs4662378;rs4662380;rs10205718;rs77513726;rs6722387;rs16823865
3	2:145280001-145320000	2:146360001-146400000	1.26e-14	HiC	GSE87112	Left_Ventricle	intra	rs4662226;rs4662227;rs16823855;rs72997848;rs4662378;rs4662380;rs10205718;rs77513726;rs6722387;rs16823865
3	2:145280001-145320000	2:146360001-146400000	1.76e-67	HiC	GSE87112	Mesenchymal_Stem_Cell	intra	rs4662226;rs4662227;rs16823855;rs72997848;rs4662378;rs4662380;rs10205718;rs77513726;rs6722387;rs16823865
3	2:145280001-145320000	2:146360001-146400000	5.45e-18	HiC	GSE87112	Mesendoderm	intra	rs4662226;rs4662227;rs16823855;rs72997848;rs4662378;rs4662380;rs10205718;rs77513726;rs6722387;rs16823865
3	2:145280001-145320000	2:146360001-146400000	7.08e-20	HiC	GSE87112	hESC	intra	rs4662226;rs4662227;rs16823855;rs72997848;rs4662378;rs4662380;rs10205718;rs77513726;rs6722387;rs16823865
3	2:145280001-145320000	2:146400001-146440000	4e-65	HiC	GSE87112	Mesenchymal_Stem_Cell	intra	rs4662226;rs4662227;rs16823855;rs72997848;rs4662378;rs4662380;rs10205718;rs77513726;rs6722387;rs16823865
3	2:145280001-145320000	2:146400001-146440000	1.83e-26	HiC	GSE87112	Mesendoderm	intra	rs4662226;rs4662227;rs16823855;rs72997848;rs4662378;rs4662380;rs10205718;rs77513726;rs6722387;rs16823865
3	2:145280001-145320000	2:146400001-146440000	8.08e-10	HiC	GSE87112	hESC	intra	rs4662226;rs4662227;rs16823855;rs72997848;rs4662378;rs4662380;rs10205718;rs77513726;rs6722387;rs16823865
3	2:145280001-145320000	2:146440001-146480000	6.07e-31	HiC	GSE87112	Mesenchymal_Stem_Cell	intra	rs4662226;rs4662227;rs16823855;rs72997848;rs4662378;rs4662380;rs10205718;rs77513726;rs6722387;rs16823865
3	2:145280001-145320000	2:146440001-146480000	2.08e-08	HiC	GSE87112	hESC	intra	rs4662226;rs4662227;rs16823855;rs72997848;rs4662378;rs4662380;rs10205718;rs77513726;rs6722387;rs16823865
3	2:145280001-145320000	2:146480001-146520000	9.51e-09	HiC	GSE87112	Aorta	intra	rs4662226;rs4662227;rs16823855;rs72997848;rs4662378;rs4662380;rs10205718;rs77513726;rs6722387;rs16823865
3	2:145280001-145320000	2:146480001-146520000	5.45e-130	HiC	GSE87112	Mesenchymal_Stem_Cell	intra	rs4662226;rs4662227;rs16823855;rs72997848;rs4662378;rs4662380;rs10205718;rs77513726;rs6722387;rs16823865
3	2:145280001-145320000	2:146480001-146520000	4.25e-20	HiC	GSE87112	Mesendoderm	intra	rs4662226;rs4662227;rs16823855;rs72997848;rs4662378;rs4662380;rs10205718;rs77513726;rs6722387;rs16823865
3	2:145280001-145320000	2:146480001-146520000	4.39e-08	HiC	GSE87112	Trophoblast-like_Cell	intra	rs4662226;rs4662227;rs16823855;rs72997848;rs4662378;rs4662380;rs10205718;rs77513726;rs6722387;rs16823865
3	2:145280001-145320000	2:146480001-146520000	2.61e-26	HiC	GSE87112	hESC	intra	rs4662226;rs4662227;rs16823855;rs72997848;rs4662378;rs4662380;rs10205718;rs77513726;rs6722387;rs16823865
3	2:145280001-145320000	2:146520001-146560000	3.88e-07	HiC	GSE87112	Aorta	intra	rs4662226;rs4662227;rs16823855;rs72997848;rs4662378;rs4662380;rs10205718;rs77513726;rs6722387;rs16823865
3	2:145280001-145320000	2:146520001-146560000	2.74e-73	HiC	GSE87112	Mesenchymal_Stem_Cell	intra	rs4662226;rs4662227;rs16823855;rs72997848;rs4662378;rs4662380;rs10205718;rs77513726;rs6722387;rs16823865
3	2:145280001-145320000	2:146520001-146560000	3.77e-27	HiC	GSE87112	Mesendoderm	intra	rs4662226;rs4662227;rs16823855;rs72997848;rs4662378;rs4662380;rs10205718;rs77513726;rs6722387;rs16823865
3	2:145280001-145320000	2:146520001-146560000	4.61e-07	HiC	GSE87112	Trophoblast-like_Cell	intra	rs4662226;rs4662227;rs16823855;rs72997848;rs4662378;rs4662380;rs10205718;rs77513726;rs6722387;rs16823865
3	2:145280001-145320000	2:146520001-146560000	6.09e-16	HiC	GSE87112	hESC	intra	rs4662226;rs4662227;rs16823855;rs72997848;rs4662378;rs4662380;rs10205718;rs77513726;rs6722387;rs16823865
3	2:145280001-145320000	2:146560001-146600000	2.35e-14	HiC	GSE87112	Aorta	intra	rs4662226;rs4662227;rs16823855;rs72997848;rs4662378;rs4662380;rs10205718;rs77513726;rs6722387;rs16823865
3	2:145280001-145320000	2:146560001-146600000	1.21e-86	HiC	GSE87112	Mesenchymal_Stem_Cell	intra	rs4662226;rs4662227;rs16823855;rs72997848;rs4662378;rs4662380;rs10205718;rs77513726;rs6722387;rs16823865
3	2:145280001-145320000	2:146560001-146600000	2.01e-31	HiC	GSE87112	Mesendoderm	intra	rs4662226;rs4662227;rs16823855;rs72997848;rs4662378;rs4662380;rs10205718;rs77513726;rs6722387;rs16823865
3	2:145280001-145320000	2:146560001-146600000	1.97e-08	HiC	GSE87112	Trophoblast-like_Cell	intra	rs4662226;rs4662227;rs16823855;rs72997848;rs4662378;rs4662380;rs10205718;rs77513726;rs6722387;rs16823865
3	2:145280001-145320000	2:146560001-146600000	1.12e-27	HiC	GSE87112	hESC	intra	rs4662226;rs4662227;rs16823855;rs72997848;rs4662378;rs4662380;rs10205718;rs77513726;rs6722387;rs16823865
3	2:145280001-145320000	2:146600001-146640000	6.76e-11	HiC	GSE87112	Left_Ventricle	intra	rs4662226;rs4662227;rs16823855;rs72997848;rs4662378;rs4662380;rs10205718;rs77513726;rs6722387;rs16823865
3	2:145280001-145320000	2:146600001-146640000	1.08e-82	HiC	GSE87112	Mesenchymal_Stem_Cell	intra	rs4662226;rs4662227;rs16823855;rs72997848;rs4662378;rs4662380;rs10205718;rs77513726;rs6722387;rs16823865
3	2:145280001-145320000	2:146600001-146640000	1.69e-13	HiC	GSE87112	Mesendoderm	intra	rs4662226;rs4662227;rs16823855;rs72997848;rs4662378;rs4662380;rs10205718;rs77513726;rs6722387;rs16823865
3	2:145280001-145320000	2:146600001-146640000	9.38e-13	HiC	GSE87112	hESC	intra	rs4662226;rs4662227;rs16823855;rs72997848;rs4662378;rs4662380;rs10205718;rs77513726;rs6722387;rs16823865
3	2:145280001-145320000	2:146640001-146680000	1.06e-67	HiC	GSE87112	Mesenchymal_Stem_Cell	intra	rs4662226;rs4662227;rs16823855;rs72997848;rs4662378;rs4662380;rs10205718;rs77513726;rs6722387;rs16823865
3	2:145280001-145320000	2:146640001-146680000	1.12e-23	HiC	GSE87112	Mesendoderm	intra	rs4662226;rs4662227;rs16823855;rs72997848;rs4662378;rs4662380;rs10205718;rs77513726;rs6722387;rs16823865
3	2:145280001-145320000	2:146640001-146680000	3.34e-08	HiC	GSE87112	Trophoblast-like_Cell	intra	rs4662226;rs4662227;rs16823855;rs72997848;rs4662378;rs4662380;rs10205718;rs77513726;rs6722387;rs16823865
3	2:145280001-145320000	2:146640001-146680000	3.56e-18	HiC	GSE87112	hESC	intra	rs4662226;rs4662227;rs16823855;rs72997848;rs4662378;rs4662380;rs10205718;rs77513726;rs6722387;rs16823865
3	2:145280001-145320000	2:146680001-146720000	5.9e-26	HiC	GSE87112	Mesenchymal_Stem_Cell	intra	rs4662226;rs4662227;rs16823855;rs72997848;rs4662378;rs4662380;rs10205718;rs77513726;rs6722387;rs16823865
3	2:145280001-145320000	2:146680001-146720000	6.33e-07	HiC	GSE87112	Mesendoderm	intra	rs4662226;rs4662227;rs16823855;rs72997848;rs4662378;rs4662380;rs10205718;rs77513726;rs6722387;rs16823865
3	2:145280001-145320000	2:146720001-146760000	2.35e-22	HiC	GSE87112	Mesenchymal_Stem_Cell	intra	rs4662226;rs4662227;rs16823855;rs72997848;rs4662378;rs4662380;rs10205718;rs77513726;rs6722387;rs16823865
3	2:145280001-145320000	2:146720001-146760000	4.71e-13	HiC	GSE87112	Mesendoderm	intra	rs4662226;rs4662227;rs16823855;rs72997848;rs4662378;rs4662380;rs10205718;rs77513726;rs6722387;rs16823865
3	2:145280001-145320000	2:146760001-146800000	2.01e-19	HiC	GSE87112	Mesenchymal_Stem_Cell	intra	rs4662226;rs4662227;rs16823855;rs72997848;rs4662378;rs4662380;rs10205718;rs77513726;rs6722387;rs16823865
3	2:145280001-145320000	2:146760001-146800000	6.79e-08	HiC	GSE87112	Mesendoderm	intra	rs4662226;rs4662227;rs16823855;rs72997848;rs4662378;rs4662380;rs10205718;rs77513726;rs6722387;rs16823865
3	2:145280001-145320000	2:146800001-146840000	4.94e-29	HiC	GSE87112	Mesenchymal_Stem_Cell	intra	rs4662226;rs4662227;rs16823855;rs72997848;rs4662378;rs4662380;rs10205718;rs77513726;rs6722387;rs16823865
3	2:145280001-145320000	2:146800001-146840000	2.12e-07	HiC	GSE87112	Mesendoderm	intra	rs4662226;rs4662227;rs16823855;rs72997848;rs4662378;rs4662380;rs10205718;rs77513726;rs6722387;rs16823865
3	2:145280001-145320000	2:146840001-146880000	1.15e-09	HiC	GSE87112	Left_Ventricle	intra	rs4662226;rs4662227;rs16823855;rs72997848;rs4662378;rs4662380;rs10205718;rs77513726;rs6722387;rs16823865
3	2:145280001-145320000	2:146840001-146880000	9.49e-31	HiC	GSE87112	Mesenchymal_Stem_Cell	intra	rs4662226;rs4662227;rs16823855;rs72997848;rs4662378;rs4662380;rs10205718;rs77513726;rs6722387;rs16823865
3	2:145280001-145320000	2:146840001-146880000	8.01e-08	HiC	GSE87112	Mesendoderm	intra	rs4662226;rs4662227;rs16823855;rs72997848;rs4662378;rs4662380;rs10205718;rs77513726;rs6722387;rs16823865
3	2:145280001-145320000	2:146840001-146880000	2.04e-16	HiC	GSE87112	hESC	intra	rs4662226;rs4662227;rs16823855;rs72997848;rs4662378;rs4662380;rs10205718;rs77513726;rs6722387;rs16823865
3	2:145280001-145320000	2:146880001-146920000	7.45e-07	HiC	GSE87112	Left_Ventricle	intra	rs4662226;rs4662227;rs16823855;rs72997848;rs4662378;rs4662380;rs10205718;rs77513726;rs6722387;rs16823865
3	2:145280001-145320000	2:146880001-146920000	3.23e-30	HiC	GSE87112	Mesenchymal_Stem_Cell	intra	rs4662226;rs4662227;rs16823855;rs72997848;rs4662378;rs4662380;rs10205718;rs77513726;rs6722387;rs16823865
3	2:145280001-145320000	2:146920001-146960000	3.46e-71	HiC	GSE87112	Mesenchymal_Stem_Cell	intra	rs4662226;rs4662227;rs16823855;rs72997848;rs4662378;rs4662380;rs10205718;rs77513726;rs6722387;rs16823865
3	2:145280001-145320000	2:146920001-146960000	4.24e-21	HiC	GSE87112	Mesendoderm	intra	rs4662226;rs4662227;rs16823855;rs72997848;rs4662378;rs4662380;rs10205718;rs77513726;rs6722387;rs16823865
3	2:145280001-145320000	2:146920001-146960000	1.14e-15	HiC	GSE87112	hESC	intra	rs4662226;rs4662227;rs16823855;rs72997848;rs4662378;rs4662380;rs10205718;rs77513726;rs6722387;rs16823865
3	2:145280001-145320000	2:146960001-147000000	5.23e-26	HiC	GSE87112	Mesenchymal_Stem_Cell	intra	rs4662226;rs4662227;rs16823855;rs72997848;rs4662378;rs4662380;rs10205718;rs77513726;rs6722387;rs16823865
3	2:145280001-145320000	2:146960001-147000000	7.28e-17	HiC	GSE87112	Mesendoderm	intra	rs4662226;rs4662227;rs16823855;rs72997848;rs4662378;rs4662380;rs10205718;rs77513726;rs6722387;rs16823865
3	2:145280001-145320000	2:146960001-147000000	3.48e-18	HiC	GSE87112	hESC	intra	rs4662226;rs4662227;rs16823855;rs72997848;rs4662378;rs4662380;rs10205718;rs77513726;rs6722387;rs16823865
3	2:145280001-145320000	2:147000001-147040000	5.62e-29	HiC	GSE87112	Mesenchymal_Stem_Cell	intra	rs4662226;rs4662227;rs16823855;rs72997848;rs4662378;rs4662380;rs10205718;rs77513726;rs6722387;rs16823865
3	2:145280001-145320000	2:147000001-147040000	4.36e-14	HiC	GSE87112	Mesendoderm	intra	rs4662226;rs4662227;rs16823855;rs72997848;rs4662378;rs4662380;rs10205718;rs77513726;rs6722387;rs16823865
3	2:145280001-145320000	2:147000001-147040000	4.52e-11	HiC	GSE87112	hESC	intra	rs4662226;rs4662227;rs16823855;rs72997848;rs4662378;rs4662380;rs10205718;rs77513726;rs6722387;rs16823865
3	2:145280001-145320000	2:147040001-147080000	1.24e-17	HiC	GSE87112	Mesenchymal_Stem_Cell	intra	rs4662226;rs4662227;rs16823855;rs72997848;rs4662378;rs4662380;rs10205718;rs77513726;rs6722387;rs16823865
3	2:145280001-145320000	2:147040001-147080000	4.19e-09	HiC	GSE87112	Mesendoderm	intra	rs4662226;rs4662227;rs16823855;rs72997848;rs4662378;rs4662380;rs10205718;rs77513726;rs6722387;rs16823865
3	2:145280001-145320000	2:147080001-147120000	1.19e-43	HiC	GSE87112	Mesenchymal_Stem_Cell	intra	rs4662226;rs4662227;rs16823855;rs72997848;rs4662378;rs4662380;rs10205718;rs77513726;rs6722387;rs16823865
3	2:145280001-145320000	2:147080001-147120000	1.52e-10	HiC	GSE87112	Mesendoderm	intra	rs4662226;rs4662227;rs16823855;rs72997848;rs4662378;rs4662380;rs10205718;rs77513726;rs6722387;rs16823865
3	2:145280001-145320000	2:147080001-147120000	1.45e-10	HiC	GSE87112	hESC	intra	rs4662226;rs4662227;rs16823855;rs72997848;rs4662378;rs4662380;rs10205718;rs77513726;rs6722387;rs16823865
3	2:145280001-145320000	2:147120001-147160000	5.81e-25	HiC	GSE87112	Mesenchymal_Stem_Cell	intra	rs4662226;rs4662227;rs16823855;rs72997848;rs4662378;rs4662380;rs10205718;rs77513726;rs6722387;rs16823865
3	2:145280001-145320000	2:147120001-147160000	2.38e-17	HiC	GSE87112	Mesendoderm	intra	rs4662226;rs4662227;rs16823855;rs72997848;rs4662378;rs4662380;rs10205718;rs77513726;rs6722387;rs16823865
3	2:145280001-145320000	2:147120001-147160000	2.97e-17	HiC	GSE87112	hESC	intra	rs4662226;rs4662227;rs16823855;rs72997848;rs4662378;rs4662380;rs10205718;rs77513726;rs6722387;rs16823865
3	2:145280001-145320000	2:147160001-147200000	4.35e-12	HiC	GSE87112	Mesenchymal_Stem_Cell	intra	rs4662226;rs4662227;rs16823855;rs72997848;rs4662378;rs4662380;rs10205718;rs77513726;rs6722387;rs16823865
3	2:145280001-145320000	2:147160001-147200000	8.79e-09	HiC	GSE87112	Mesendoderm	intra	rs4662226;rs4662227;rs16823855;rs72997848;rs4662378;rs4662380;rs10205718;rs77513726;rs6722387;rs16823865
3	2:145280001-145320000	2:147200001-147240000	6.69e-40	HiC	GSE87112	Mesenchymal_Stem_Cell	intra	rs4662226;rs4662227;rs16823855;rs72997848;rs4662378;rs4662380;rs10205718;rs77513726;rs6722387;rs16823865
3	2:145280001-145320000	2:147200001-147240000	2.91e-15	HiC	GSE87112	Mesendoderm	intra	rs4662226;rs4662227;rs16823855;rs72997848;rs4662378;rs4662380;rs10205718;rs77513726;rs6722387;rs16823865
3	2:145280001-145320000	2:147200001-147240000	3.24e-13	HiC	GSE87112	hESC	intra	rs4662226;rs4662227;rs16823855;rs72997848;rs4662378;rs4662380;rs10205718;rs77513726;rs6722387;rs16823865
3	2:145280001-145320000	2:147240001-147280000	2.44e-77	HiC	GSE87112	Mesenchymal_Stem_Cell	intra	rs4662226;rs4662227;rs16823855;rs72997848;rs4662378;rs4662380;rs10205718;rs77513726;rs6722387;rs16823865
3	2:145280001-145320000	2:147240001-147280000	4.01e-19	HiC	GSE87112	Mesendoderm	intra	rs4662226;rs4662227;rs16823855;rs72997848;rs4662378;rs4662380;rs10205718;rs77513726;rs6722387;rs16823865
3	2:145280001-145320000	2:147240001-147280000	2.51e-07	HiC	GSE87112	Trophoblast-like_Cell	intra	rs4662226;rs4662227;rs16823855;rs72997848;rs4662378;rs4662380;rs10205718;rs77513726;rs6722387;rs16823865
3	2:145280001-145320000	2:147240001-147280000	7.86e-37	HiC	GSE87112	hESC	intra	rs4662226;rs4662227;rs16823855;rs72997848;rs4662378;rs4662380;rs10205718;rs77513726;rs6722387;rs16823865
3	2:145280001-145320000	2:147280001-147320000	1.76e-93	HiC	GSE87112	Mesenchymal_Stem_Cell	intra	rs4662226;rs4662227;rs16823855;rs72997848;rs4662378;rs4662380;rs10205718;rs77513726;rs6722387;rs16823865
3	2:145280001-145320000	2:147280001-147320000	3.26e-34	HiC	GSE87112	Mesendoderm	intra	rs4662226;rs4662227;rs16823855;rs72997848;rs4662378;rs4662380;rs10205718;rs77513726;rs6722387;rs16823865
3	2:145280001-145320000	2:147280001-147320000	5.67e-10	HiC	GSE87112	Trophoblast-like_Cell	intra	rs4662226;rs4662227;rs16823855;rs72997848;rs4662378;rs4662380;rs10205718;rs77513726;rs6722387;rs16823865
3	2:145280001-145320000	2:147280001-147320000	2.16e-36	HiC	GSE87112	hESC	intra	rs4662226;rs4662227;rs16823855;rs72997848;rs4662378;rs4662380;rs10205718;rs77513726;rs6722387;rs16823865
3	2:145280001-145320000	2:147320001-147360000	1.01e-58	HiC	GSE87112	Mesenchymal_Stem_Cell	intra	rs4662226;rs4662227;rs16823855;rs72997848;rs4662378;rs4662380;rs10205718;rs77513726;rs6722387;rs16823865
3	2:145280001-145320000	2:147320001-147360000	1.7e-17	HiC	GSE87112	Mesendoderm	intra	rs4662226;rs4662227;rs16823855;rs72997848;rs4662378;rs4662380;rs10205718;rs77513726;rs6722387;rs16823865
3	2:145280001-145320000	2:147320001-147360000	1.46e-09	HiC	GSE87112	hESC	intra	rs4662226;rs4662227;rs16823855;rs72997848;rs4662378;rs4662380;rs10205718;rs77513726;rs6722387;rs16823865
3	2:145280001-145320000	2:147360001-147400000	6.91e-28	HiC	GSE87112	Mesenchymal_Stem_Cell	intra	rs4662226;rs4662227;rs16823855;rs72997848;rs4662378;rs4662380;rs10205718;rs77513726;rs6722387;rs16823865
3	2:145280001-145320000	2:147360001-147400000	3.11e-19	HiC	GSE87112	Mesendoderm	intra	rs4662226;rs4662227;rs16823855;rs72997848;rs4662378;rs4662380;rs10205718;rs77513726;rs6722387;rs16823865
3	2:145280001-145320000	2:147360001-147400000	2.63e-18	HiC	GSE87112	hESC	intra	rs4662226;rs4662227;rs16823855;rs72997848;rs4662378;rs4662380;rs10205718;rs77513726;rs6722387;rs16823865
3	2:145280001-145320000	2:147400001-147440000	8.83e-18	HiC	GSE87112	Mesenchymal_Stem_Cell	intra	rs4662226;rs4662227;rs16823855;rs72997848;rs4662378;rs4662380;rs10205718;rs77513726;rs6722387;rs16823865
3	2:145280001-145320000	2:147400001-147440000	2.7e-09	HiC	GSE87112	Mesendoderm	intra	rs4662226;rs4662227;rs16823855;rs72997848;rs4662378;rs4662380;rs10205718;rs77513726;rs6722387;rs16823865
3	2:145280001-145320000	2:147400001-147440000	2.45e-12	HiC	GSE87112	hESC	intra	rs4662226;rs4662227;rs16823855;rs72997848;rs4662378;rs4662380;rs10205718;rs77513726;rs6722387;rs16823865
3	2:145280001-145320000	2:147440001-147480000	5.71e-25	HiC	GSE87112	hESC	intra	rs4662226;rs4662227;rs16823855;rs72997848;rs4662378;rs4662380;rs10205718;rs77513726;rs6722387;rs16823865
3	2:145280001-145320000	2:147480001-147520000	3.84e-14	HiC	GSE87112	Mesendoderm	intra	rs4662226;rs4662227;rs16823855;rs72997848;rs4662378;rs4662380;rs10205718;rs77513726;rs6722387;rs16823865
3	2:145280001-145320000	2:147560001-147600000	1.38e-07	HiC	GSE87112	Mesendoderm	intra	rs4662226;rs4662227;rs16823855;rs72997848;rs4662378;rs4662380;rs10205718;rs77513726;rs6722387;rs16823865
3	2:145280001-145320000	2:147600001-147640000	3.98e-10	HiC	GSE87112	Mesendoderm	intra	rs4662226;rs4662227;rs16823855;rs72997848;rs4662378;rs4662380;rs10205718;rs77513726;rs6722387;rs16823865
3	2:145280001-145320000	2:147720001-147760000	3.61e-07	HiC	GSE87112	Mesendoderm	intra	rs4662226;rs4662227;rs16823855;rs72997848;rs4662378;rs4662380;rs10205718;rs77513726;rs6722387;rs16823865
3	2:145280001-145320000	2:148240001-148280000	3.07e-09	HiC	GSE87112	Mesendoderm	intra	rs4662226;rs4662227;rs16823855;rs72997848;rs4662378;rs4662380;rs10205718;rs77513726;rs6722387;rs16823865
3	2:145320001-145360000	2:143840001-143880000	7.85e-16	HiC	GSE87112	Mesenchymal_Stem_Cell	intra	rs16823866;rs13413446;rs10196007;rs78293485;rs59998168;rs4143008;rs16823886;rs1559964;rs10187896;rs4662382;rs1427506;rs10803510;rs77230051;rs74640750
3	2:145320001-145360000	2:143840001-143880000	1.68e-14	HiC	GSE87112	hESC	intra	rs16823866;rs13413446;rs10196007;rs78293485;rs59998168;rs4143008;rs16823886;rs1559964;rs10187896;rs4662382;rs1427506;rs10803510;rs77230051;rs74640750
3	2:145320001-145360000	2:143880001-143920000	1.55e-08	HiC	GSE87112	Mesenchymal_Stem_Cell	intra	rs16823866;rs13413446;rs10196007;rs78293485;rs59998168;rs4143008;rs16823886;rs1559964;rs10187896;rs4662382;rs1427506;rs10803510;rs77230051;rs74640750
3	2:145320001-145360000	2:143920001-143960000	2.16e-07	HiC	GSE87112	Aorta	intra	rs16823866;rs13413446;rs10196007;rs78293485;rs59998168;rs4143008;rs16823886;rs1559964;rs10187896;rs4662382;rs1427506;rs10803510;rs77230051;rs74640750
3	2:145320001-145360000	2:143920001-143960000	1.27e-33	HiC	GSE87112	Mesenchymal_Stem_Cell	intra	rs16823866;rs13413446;rs10196007;rs78293485;rs59998168;rs4143008;rs16823886;rs1559964;rs10187896;rs4662382;rs1427506;rs10803510;rs77230051;rs74640750
3	2:145320001-145360000	2:143920001-143960000	1.89e-23	HiC	GSE87112	Mesendoderm	intra	rs16823866;rs13413446;rs10196007;rs78293485;rs59998168;rs4143008;rs16823886;rs1559964;rs10187896;rs4662382;rs1427506;rs10803510;rs77230051;rs74640750
3	2:145320001-145360000	2:143920001-143960000	1.16e-21	HiC	GSE87112	hESC	intra	rs16823866;rs13413446;rs10196007;rs78293485;rs59998168;rs4143008;rs16823886;rs1559964;rs10187896;rs4662382;rs1427506;rs10803510;rs77230051;rs74640750
3	2:145320001-145360000	2:144000001-144040000	5.33e-11	HiC	GSE87112	Mesenchymal_Stem_Cell	intra	rs16823866;rs13413446;rs10196007;rs78293485;rs59998168;rs4143008;rs16823886;rs1559964;rs10187896;rs4662382;rs1427506;rs10803510;rs77230051;rs74640750
3	2:145320001-145360000	2:144000001-144040000	2.55e-16	HiC	GSE87112	Mesendoderm	intra	rs16823866;rs13413446;rs10196007;rs78293485;rs59998168;rs4143008;rs16823886;rs1559964;rs10187896;rs4662382;rs1427506;rs10803510;rs77230051;rs74640750
3	2:145320001-145360000	2:144000001-144040000	3.01e-09	HiC	GSE87112	hESC	intra	rs16823866;rs13413446;rs10196007;rs78293485;rs59998168;rs4143008;rs16823886;rs1559964;rs10187896;rs4662382;rs1427506;rs10803510;rs77230051;rs74640750
3	2:145320001-145360000	2:144040001-144080000	3.63e-08	HiC	GSE87112	Mesenchymal_Stem_Cell	intra	rs16823866;rs13413446;rs10196007;rs78293485;rs59998168;rs4143008;rs16823886;rs1559964;rs10187896;rs4662382;rs1427506;rs10803510;rs77230051;rs74640750
3	2:145320001-145360000	2:144040001-144080000	1.97e-07	HiC	GSE87112	Mesendoderm	intra	rs16823866;rs13413446;rs10196007;rs78293485;rs59998168;rs4143008;rs16823886;rs1559964;rs10187896;rs4662382;rs1427506;rs10803510;rs77230051;rs74640750
3	2:145320001-145360000	2:144040001-144080000	1.51e-09	HiC	GSE87112	hESC	intra	rs16823866;rs13413446;rs10196007;rs78293485;rs59998168;rs4143008;rs16823886;rs1559964;rs10187896;rs4662382;rs1427506;rs10803510;rs77230051;rs74640750
3	2:145320001-145360000	2:144080001-144120000	2.68e-07	HiC	GSE87112	Left_Ventricle	intra	rs16823866;rs13413446;rs10196007;rs78293485;rs59998168;rs4143008;rs16823886;rs1559964;rs10187896;rs4662382;rs1427506;rs10803510;rs77230051;rs74640750
3	2:145320001-145360000	2:144080001-144120000	3.38e-18	HiC	GSE87112	Mesenchymal_Stem_Cell	intra	rs16823866;rs13413446;rs10196007;rs78293485;rs59998168;rs4143008;rs16823886;rs1559964;rs10187896;rs4662382;rs1427506;rs10803510;rs77230051;rs74640750
3	2:145320001-145360000	2:144080001-144120000	7.37e-14	HiC	GSE87112	Mesendoderm	intra	rs16823866;rs13413446;rs10196007;rs78293485;rs59998168;rs4143008;rs16823886;rs1559964;rs10187896;rs4662382;rs1427506;rs10803510;rs77230051;rs74640750
3	2:145320001-145360000	2:144080001-144120000	2.19e-24	HiC	GSE87112	hESC	intra	rs16823866;rs13413446;rs10196007;rs78293485;rs59998168;rs4143008;rs16823886;rs1559964;rs10187896;rs4662382;rs1427506;rs10803510;rs77230051;rs74640750
3	2:145320001-145360000	2:144120001-144160000	2.6e-18	HiC	GSE87112	Mesenchymal_Stem_Cell	intra	rs16823866;rs13413446;rs10196007;rs78293485;rs59998168;rs4143008;rs16823886;rs1559964;rs10187896;rs4662382;rs1427506;rs10803510;rs77230051;rs74640750
3	2:145320001-145360000	2:144120001-144160000	4.25e-20	HiC	GSE87112	Mesendoderm	intra	rs16823866;rs13413446;rs10196007;rs78293485;rs59998168;rs4143008;rs16823886;rs1559964;rs10187896;rs4662382;rs1427506;rs10803510;rs77230051;rs74640750
3	2:145320001-145360000	2:144120001-144160000	2.09e-13	HiC	GSE87112	hESC	intra	rs16823866;rs13413446;rs10196007;rs78293485;rs59998168;rs4143008;rs16823886;rs1559964;rs10187896;rs4662382;rs1427506;rs10803510;rs77230051;rs74640750
3	2:145320001-145360000	2:144160001-144200000	2.61e-22	HiC	GSE87112	Mesenchymal_Stem_Cell	intra	rs16823866;rs13413446;rs10196007;rs78293485;rs59998168;rs4143008;rs16823886;rs1559964;rs10187896;rs4662382;rs1427506;rs10803510;rs77230051;rs74640750
3	2:145320001-145360000	2:144160001-144200000	5.49e-12	HiC	GSE87112	Mesendoderm	intra	rs16823866;rs13413446;rs10196007;rs78293485;rs59998168;rs4143008;rs16823886;rs1559964;rs10187896;rs4662382;rs1427506;rs10803510;rs77230051;rs74640750
3	2:145320001-145360000	2:144160001-144200000	1.63e-13	HiC	GSE87112	hESC	intra	rs16823866;rs13413446;rs10196007;rs78293485;rs59998168;rs4143008;rs16823886;rs1559964;rs10187896;rs4662382;rs1427506;rs10803510;rs77230051;rs74640750
3	2:145320001-145360000	2:144200001-144240000	2.46e-17	HiC	GSE87112	Mesenchymal_Stem_Cell	intra	rs16823866;rs13413446;rs10196007;rs78293485;rs59998168;rs4143008;rs16823886;rs1559964;rs10187896;rs4662382;rs1427506;rs10803510;rs77230051;rs74640750
3	2:145320001-145360000	2:144200001-144240000	1.88e-13	HiC	GSE87112	Mesendoderm	intra	rs16823866;rs13413446;rs10196007;rs78293485;rs59998168;rs4143008;rs16823886;rs1559964;rs10187896;rs4662382;rs1427506;rs10803510;rs77230051;rs74640750
3	2:145320001-145360000	2:144200001-144240000	5.86e-09	HiC	GSE87112	hESC	intra	rs16823866;rs13413446;rs10196007;rs78293485;rs59998168;rs4143008;rs16823886;rs1559964;rs10187896;rs4662382;rs1427506;rs10803510;rs77230051;rs74640750
3	2:145320001-145360000	2:144240001-144280000	7.77e-18	HiC	GSE87112	Mesenchymal_Stem_Cell	intra	rs16823866;rs13413446;rs10196007;rs78293485;rs59998168;rs4143008;rs16823886;rs1559964;rs10187896;rs4662382;rs1427506;rs10803510;rs77230051;rs74640750
3	2:145320001-145360000	2:144240001-144280000	6.38e-17	HiC	GSE87112	Mesendoderm	intra	rs16823866;rs13413446;rs10196007;rs78293485;rs59998168;rs4143008;rs16823886;rs1559964;rs10187896;rs4662382;rs1427506;rs10803510;rs77230051;rs74640750
3	2:145320001-145360000	2:144280001-144320000	3.28e-08	HiC	GSE87112	Aorta	intra	rs16823866;rs13413446;rs10196007;rs78293485;rs59998168;rs4143008;rs16823886;rs1559964;rs10187896;rs4662382;rs1427506;rs10803510;rs77230051;rs74640750
3	2:145320001-145360000	2:144280001-144320000	2e-29	HiC	GSE87112	Left_Ventricle	intra	rs16823866;rs13413446;rs10196007;rs78293485;rs59998168;rs4143008;rs16823886;rs1559964;rs10187896;rs4662382;rs1427506;rs10803510;rs77230051;rs74640750
3	2:145320001-145360000	2:144280001-144320000	3.93e-72	HiC	GSE87112	Mesenchymal_Stem_Cell	intra	rs16823866;rs13413446;rs10196007;rs78293485;rs59998168;rs4143008;rs16823886;rs1559964;rs10187896;rs4662382;rs1427506;rs10803510;rs77230051;rs74640750
3	2:145320001-145360000	2:144280001-144320000	7.73e-51	HiC	GSE87112	Mesendoderm	intra	rs16823866;rs13413446;rs10196007;rs78293485;rs59998168;rs4143008;rs16823886;rs1559964;rs10187896;rs4662382;rs1427506;rs10803510;rs77230051;rs74640750
3	2:145320001-145360000	2:144280001-144320000	1.33e-08	HiC	GSE87112	Trophoblast-like_Cell	intra	rs16823866;rs13413446;rs10196007;rs78293485;rs59998168;rs4143008;rs16823886;rs1559964;rs10187896;rs4662382;rs1427506;rs10803510;rs77230051;rs74640750
3	2:145320001-145360000	2:144280001-144320000	4.91e-37	HiC	GSE87112	hESC	intra	rs16823866;rs13413446;rs10196007;rs78293485;rs59998168;rs4143008;rs16823886;rs1559964;rs10187896;rs4662382;rs1427506;rs10803510;rs77230051;rs74640750
3	2:145320001-145360000	2:144320001-144360000	3.73e-11	HiC	GSE87112	Left_Ventricle	intra	rs16823866;rs13413446;rs10196007;rs78293485;rs59998168;rs4143008;rs16823886;rs1559964;rs10187896;rs4662382;rs1427506;rs10803510;rs77230051;rs74640750
3	2:145320001-145360000	2:144320001-144360000	7.52e-30	HiC	GSE87112	Mesenchymal_Stem_Cell	intra	rs16823866;rs13413446;rs10196007;rs78293485;rs59998168;rs4143008;rs16823886;rs1559964;rs10187896;rs4662382;rs1427506;rs10803510;rs77230051;rs74640750
3	2:145320001-145360000	2:144320001-144360000	3.59e-41	HiC	GSE87112	Mesendoderm	intra	rs16823866;rs13413446;rs10196007;rs78293485;rs59998168;rs4143008;rs16823886;rs1559964;rs10187896;rs4662382;rs1427506;rs10803510;rs77230051;rs74640750
3	2:145320001-145360000	2:144320001-144360000	1.66e-09	HiC	GSE87112	Trophoblast-like_Cell	intra	rs16823866;rs13413446;rs10196007;rs78293485;rs59998168;rs4143008;rs16823886;rs1559964;rs10187896;rs4662382;rs1427506;rs10803510;rs77230051;rs74640750
3	2:145320001-145360000	2:144320001-144360000	2.56e-29	HiC	GSE87112	hESC	intra	rs16823866;rs13413446;rs10196007;rs78293485;rs59998168;rs4143008;rs16823886;rs1559964;rs10187896;rs4662382;rs1427506;rs10803510;rs77230051;rs74640750
3	2:145320001-145360000	2:144360001-144400000	1.68e-17	HiC	GSE87112	Left_Ventricle	intra	rs16823866;rs13413446;rs10196007;rs78293485;rs59998168;rs4143008;rs16823886;rs1559964;rs10187896;rs4662382;rs1427506;rs10803510;rs77230051;rs74640750
3	2:145320001-145360000	2:144360001-144400000	6.34e-49	HiC	GSE87112	Mesenchymal_Stem_Cell	intra	rs16823866;rs13413446;rs10196007;rs78293485;rs59998168;rs4143008;rs16823886;rs1559964;rs10187896;rs4662382;rs1427506;rs10803510;rs77230051;rs74640750
3	2:145320001-145360000	2:144360001-144400000	1.15e-33	HiC	GSE87112	Mesendoderm	intra	rs16823866;rs13413446;rs10196007;rs78293485;rs59998168;rs4143008;rs16823886;rs1559964;rs10187896;rs4662382;rs1427506;rs10803510;rs77230051;rs74640750
3	2:145320001-145360000	2:144360001-144400000	9.09e-11	HiC	GSE87112	Neural_Progenitor_Cell	intra	rs16823866;rs13413446;rs10196007;rs78293485;rs59998168;rs4143008;rs16823886;rs1559964;rs10187896;rs4662382;rs1427506;rs10803510;rs77230051;rs74640750
3	2:145320001-145360000	2:144360001-144400000	1.99e-09	HiC	GSE87112	Trophoblast-like_Cell	intra	rs16823866;rs13413446;rs10196007;rs78293485;rs59998168;rs4143008;rs16823886;rs1559964;rs10187896;rs4662382;rs1427506;rs10803510;rs77230051;rs74640750
3	2:145320001-145360000	2:144360001-144400000	8.33e-44	HiC	GSE87112	hESC	intra	rs16823866;rs13413446;rs10196007;rs78293485;rs59998168;rs4143008;rs16823886;rs1559964;rs10187896;rs4662382;rs1427506;rs10803510;rs77230051;rs74640750
3	2:145320001-145360000	2:144400001-144440000	8.44e-09	HiC	GSE87112	Mesenchymal_Stem_Cell	intra	rs16823866;rs13413446;rs10196007;rs78293485;rs59998168;rs4143008;rs16823886;rs1559964;rs10187896;rs4662382;rs1427506;rs10803510;rs77230051;rs74640750
3	2:145320001-145360000	2:144400001-144440000	5.91e-09	HiC	GSE87112	Mesendoderm	intra	rs16823866;rs13413446;rs10196007;rs78293485;rs59998168;rs4143008;rs16823886;rs1559964;rs10187896;rs4662382;rs1427506;rs10803510;rs77230051;rs74640750
3	2:145320001-145360000	2:144400001-144440000	8.8e-12	HiC	GSE87112	hESC	intra	rs16823866;rs13413446;rs10196007;rs78293485;rs59998168;rs4143008;rs16823886;rs1559964;rs10187896;rs4662382;rs1427506;rs10803510;rs77230051;rs74640750
3	2:145320001-145360000	2:144440001-144480000	1e-13	HiC	GSE87112	Left_Ventricle	intra	rs16823866;rs13413446;rs10196007;rs78293485;rs59998168;rs4143008;rs16823886;rs1559964;rs10187896;rs4662382;rs1427506;rs10803510;rs77230051;rs74640750
3	2:145320001-145360000	2:144440001-144480000	1.78e-19	HiC	GSE87112	Mesenchymal_Stem_Cell	intra	rs16823866;rs13413446;rs10196007;rs78293485;rs59998168;rs4143008;rs16823886;rs1559964;rs10187896;rs4662382;rs1427506;rs10803510;rs77230051;rs74640750
3	2:145320001-145360000	2:144440001-144480000	5.32e-42	HiC	GSE87112	Mesendoderm	intra	rs16823866;rs13413446;rs10196007;rs78293485;rs59998168;rs4143008;rs16823886;rs1559964;rs10187896;rs4662382;rs1427506;rs10803510;rs77230051;rs74640750
3	2:145320001-145360000	2:144440001-144480000	1.99e-09	HiC	GSE87112	Neural_Progenitor_Cell	intra	rs16823866;rs13413446;rs10196007;rs78293485;rs59998168;rs4143008;rs16823886;rs1559964;rs10187896;rs4662382;rs1427506;rs10803510;rs77230051;rs74640750
3	2:145320001-145360000	2:144440001-144480000	4.28e-11	HiC	GSE87112	Trophoblast-like_Cell	intra	rs16823866;rs13413446;rs10196007;rs78293485;rs59998168;rs4143008;rs16823886;rs1559964;rs10187896;rs4662382;rs1427506;rs10803510;rs77230051;rs74640750
3	2:145320001-145360000	2:144440001-144480000	3.37e-43	HiC	GSE87112	hESC	intra	rs16823866;rs13413446;rs10196007;rs78293485;rs59998168;rs4143008;rs16823886;rs1559964;rs10187896;rs4662382;rs1427506;rs10803510;rs77230051;rs74640750
3	2:145320001-145360000	2:144480001-144520000	2.85e-08	HiC	GSE87112	Left_Ventricle	intra	rs16823866;rs13413446;rs10196007;rs78293485;rs59998168;rs4143008;rs16823886;rs1559964;rs10187896;rs4662382;rs1427506;rs10803510;rs77230051;rs74640750
3	2:145320001-145360000	2:144480001-144520000	7.13e-11	HiC	GSE87112	Mesenchymal_Stem_Cell	intra	rs16823866;rs13413446;rs10196007;rs78293485;rs59998168;rs4143008;rs16823886;rs1559964;rs10187896;rs4662382;rs1427506;rs10803510;rs77230051;rs74640750
3	2:145320001-145360000	2:144480001-144520000	3.4e-22	HiC	GSE87112	Mesendoderm	intra	rs16823866;rs13413446;rs10196007;rs78293485;rs59998168;rs4143008;rs16823886;rs1559964;rs10187896;rs4662382;rs1427506;rs10803510;rs77230051;rs74640750
3	2:145320001-145360000	2:144480001-144520000	9.19e-36	HiC	GSE87112	hESC	intra	rs16823866;rs13413446;rs10196007;rs78293485;rs59998168;rs4143008;rs16823886;rs1559964;rs10187896;rs4662382;rs1427506;rs10803510;rs77230051;rs74640750
3	2:145320001-145360000	2:144520001-144560000	6.67e-27	HiC	GSE87112	Left_Ventricle	intra	rs16823866;rs13413446;rs10196007;rs78293485;rs59998168;rs4143008;rs16823886;rs1559964;rs10187896;rs4662382;rs1427506;rs10803510;rs77230051;rs74640750
3	2:145320001-145360000	2:144520001-144560000	3.98e-15	HiC	GSE87112	Mesenchymal_Stem_Cell	intra	rs16823866;rs13413446;rs10196007;rs78293485;rs59998168;rs4143008;rs16823886;rs1559964;rs10187896;rs4662382;rs1427506;rs10803510;rs77230051;rs74640750
3	2:145320001-145360000	2:144520001-144560000	3.63e-31	HiC	GSE87112	Mesendoderm	intra	rs16823866;rs13413446;rs10196007;rs78293485;rs59998168;rs4143008;rs16823886;rs1559964;rs10187896;rs4662382;rs1427506;rs10803510;rs77230051;rs74640750
3	2:145320001-145360000	2:144520001-144560000	2.58e-09	HiC	GSE87112	Trophoblast-like_Cell	intra	rs16823866;rs13413446;rs10196007;rs78293485;rs59998168;rs4143008;rs16823886;rs1559964;rs10187896;rs4662382;rs1427506;rs10803510;rs77230051;rs74640750
3	2:145320001-145360000	2:144520001-144560000	7.4e-28	HiC	GSE87112	hESC	intra	rs16823866;rs13413446;rs10196007;rs78293485;rs59998168;rs4143008;rs16823886;rs1559964;rs10187896;rs4662382;rs1427506;rs10803510;rs77230051;rs74640750
3	2:145320001-145360000	2:144560001-144600000	8.37e-26	HiC	GSE87112	Mesendoderm	intra	rs16823866;rs13413446;rs10196007;rs78293485;rs59998168;rs4143008;rs16823886;rs1559964;rs10187896;rs4662382;rs1427506;rs10803510;rs77230051;rs74640750
3	2:145320001-145360000	2:144560001-144600000	1.92e-07	HiC	GSE87112	Trophoblast-like_Cell	intra	rs16823866;rs13413446;rs10196007;rs78293485;rs59998168;rs4143008;rs16823886;rs1559964;rs10187896;rs4662382;rs1427506;rs10803510;rs77230051;rs74640750
3	2:145320001-145360000	2:144560001-144600000	6.88e-19	HiC	GSE87112	hESC	intra	rs16823866;rs13413446;rs10196007;rs78293485;rs59998168;rs4143008;rs16823886;rs1559964;rs10187896;rs4662382;rs1427506;rs10803510;rs77230051;rs74640750
3	2:145320001-145360000	2:144600001-144640000	1.97e-13	HiC	GSE87112	Mesendoderm	intra	rs16823866;rs13413446;rs10196007;rs78293485;rs59998168;rs4143008;rs16823886;rs1559964;rs10187896;rs4662382;rs1427506;rs10803510;rs77230051;rs74640750
3	2:145320001-145360000	2:144600001-144640000	1.59e-26	HiC	GSE87112	hESC	intra	rs16823866;rs13413446;rs10196007;rs78293485;rs59998168;rs4143008;rs16823886;rs1559964;rs10187896;rs4662382;rs1427506;rs10803510;rs77230051;rs74640750
3	2:145320001-145360000	2:144640001-144680000	1.68e-08	HiC	GSE87112	Left_Ventricle	intra	rs16823866;rs13413446;rs10196007;rs78293485;rs59998168;rs4143008;rs16823886;rs1559964;rs10187896;rs4662382;rs1427506;rs10803510;rs77230051;rs74640750
3	2:145320001-145360000	2:144640001-144680000	1.46e-08	HiC	GSE87112	Mesenchymal_Stem_Cell	intra	rs16823866;rs13413446;rs10196007;rs78293485;rs59998168;rs4143008;rs16823886;rs1559964;rs10187896;rs4662382;rs1427506;rs10803510;rs77230051;rs74640750
3	2:145320001-145360000	2:144640001-144680000	2.87e-21	HiC	GSE87112	Mesendoderm	intra	rs16823866;rs13413446;rs10196007;rs78293485;rs59998168;rs4143008;rs16823886;rs1559964;rs10187896;rs4662382;rs1427506;rs10803510;rs77230051;rs74640750
3	2:145320001-145360000	2:144640001-144680000	4.93e-16	HiC	GSE87112	hESC	intra	rs16823866;rs13413446;rs10196007;rs78293485;rs59998168;rs4143008;rs16823886;rs1559964;rs10187896;rs4662382;rs1427506;rs10803510;rs77230051;rs74640750
3	2:145320001-145360000	2:144680001-144720000	1.24e-08	HiC	GSE87112	Mesenchymal_Stem_Cell	intra	rs16823866;rs13413446;rs10196007;rs78293485;rs59998168;rs4143008;rs16823886;rs1559964;rs10187896;rs4662382;rs1427506;rs10803510;rs77230051;rs74640750
3	2:145320001-145360000	2:144680001-144720000	1.08e-24	HiC	GSE87112	Mesendoderm	intra	rs16823866;rs13413446;rs10196007;rs78293485;rs59998168;rs4143008;rs16823886;rs1559964;rs10187896;rs4662382;rs1427506;rs10803510;rs77230051;rs74640750
3	2:145320001-145360000	2:144680001-144720000	3.92e-44	HiC	GSE87112	hESC	intra	rs16823866;rs13413446;rs10196007;rs78293485;rs59998168;rs4143008;rs16823886;rs1559964;rs10187896;rs4662382;rs1427506;rs10803510;rs77230051;rs74640750
3	2:145320001-145360000	2:144720001-144760000	1.71e-40	HiC	GSE87112	Left_Ventricle	intra	rs16823866;rs13413446;rs10196007;rs78293485;rs59998168;rs4143008;rs16823886;rs1559964;rs10187896;rs4662382;rs1427506;rs10803510;rs77230051;rs74640750
3	2:145320001-145360000	2:144720001-144760000	3.26e-38	HiC	GSE87112	Mesenchymal_Stem_Cell	intra	rs16823866;rs13413446;rs10196007;rs78293485;rs59998168;rs4143008;rs16823886;rs1559964;rs10187896;rs4662382;rs1427506;rs10803510;rs77230051;rs74640750
3	2:145320001-145360000	2:144720001-144760000	2.41e-62	HiC	GSE87112	Mesendoderm	intra	rs16823866;rs13413446;rs10196007;rs78293485;rs59998168;rs4143008;rs16823886;rs1559964;rs10187896;rs4662382;rs1427506;rs10803510;rs77230051;rs74640750
3	2:145320001-145360000	2:144720001-144760000	6.01e-09	HiC	GSE87112	Trophoblast-like_Cell	intra	rs16823866;rs13413446;rs10196007;rs78293485;rs59998168;rs4143008;rs16823886;rs1559964;rs10187896;rs4662382;rs1427506;rs10803510;rs77230051;rs74640750
3	2:145320001-145360000	2:144720001-144760000	4.49e-70	HiC	GSE87112	hESC	intra	rs16823866;rs13413446;rs10196007;rs78293485;rs59998168;rs4143008;rs16823886;rs1559964;rs10187896;rs4662382;rs1427506;rs10803510;rs77230051;rs74640750
3	2:145320001-145360000	2:144760001-144800000	3.66e-23	HiC	GSE87112	Left_Ventricle	intra	rs16823866;rs13413446;rs10196007;rs78293485;rs59998168;rs4143008;rs16823886;rs1559964;rs10187896;rs4662382;rs1427506;rs10803510;rs77230051;rs74640750
3	2:145320001-145360000	2:144760001-144800000	6.19e-15	HiC	GSE87112	Mesenchymal_Stem_Cell	intra	rs16823866;rs13413446;rs10196007;rs78293485;rs59998168;rs4143008;rs16823886;rs1559964;rs10187896;rs4662382;rs1427506;rs10803510;rs77230051;rs74640750
3	2:145320001-145360000	2:144760001-144800000	1.53e-34	HiC	GSE87112	Mesendoderm	intra	rs16823866;rs13413446;rs10196007;rs78293485;rs59998168;rs4143008;rs16823886;rs1559964;rs10187896;rs4662382;rs1427506;rs10803510;rs77230051;rs74640750
3	2:145320001-145360000	2:144760001-144800000	2.15e-07	HiC	GSE87112	Trophoblast-like_Cell	intra	rs16823866;rs13413446;rs10196007;rs78293485;rs59998168;rs4143008;rs16823886;rs1559964;rs10187896;rs4662382;rs1427506;rs10803510;rs77230051;rs74640750
3	2:145320001-145360000	2:144760001-144800000	1.14e-34	HiC	GSE87112	hESC	intra	rs16823866;rs13413446;rs10196007;rs78293485;rs59998168;rs4143008;rs16823886;rs1559964;rs10187896;rs4662382;rs1427506;rs10803510;rs77230051;rs74640750
3	2:145320001-145360000	2:144800001-144840000	1.38e-21	HiC	GSE87112	Left_Ventricle	intra	rs16823866;rs13413446;rs10196007;rs78293485;rs59998168;rs4143008;rs16823886;rs1559964;rs10187896;rs4662382;rs1427506;rs10803510;rs77230051;rs74640750
3	2:145320001-145360000	2:144800001-144840000	3.94e-17	HiC	GSE87112	Mesenchymal_Stem_Cell	intra	rs16823866;rs13413446;rs10196007;rs78293485;rs59998168;rs4143008;rs16823886;rs1559964;rs10187896;rs4662382;rs1427506;rs10803510;rs77230051;rs74640750
3	2:145320001-145360000	2:144800001-144840000	9.9e-31	HiC	GSE87112	Mesendoderm	intra	rs16823866;rs13413446;rs10196007;rs78293485;rs59998168;rs4143008;rs16823886;rs1559964;rs10187896;rs4662382;rs1427506;rs10803510;rs77230051;rs74640750
3	2:145320001-145360000	2:144800001-144840000	2.77e-10	HiC	GSE87112	Trophoblast-like_Cell	intra	rs16823866;rs13413446;rs10196007;rs78293485;rs59998168;rs4143008;rs16823886;rs1559964;rs10187896;rs4662382;rs1427506;rs10803510;rs77230051;rs74640750
3	2:145320001-145360000	2:144800001-144840000	4.56e-44	HiC	GSE87112	hESC	intra	rs16823866;rs13413446;rs10196007;rs78293485;rs59998168;rs4143008;rs16823886;rs1559964;rs10187896;rs4662382;rs1427506;rs10803510;rs77230051;rs74640750
3	2:145320001-145360000	2:144840001-144880000	2.1e-07	HiC	GSE87112	Aorta	intra	rs16823866;rs13413446;rs10196007;rs78293485;rs59998168;rs4143008;rs16823886;rs1559964;rs10187896;rs4662382;rs1427506;rs10803510;rs77230051;rs74640750
3	2:145320001-145360000	2:144840001-144880000	4.36e-12	HiC	GSE87112	Left_Ventricle	intra	rs16823866;rs13413446;rs10196007;rs78293485;rs59998168;rs4143008;rs16823886;rs1559964;rs10187896;rs4662382;rs1427506;rs10803510;rs77230051;rs74640750
3	2:145320001-145360000	2:144840001-144880000	4.06e-17	HiC	GSE87112	Mesenchymal_Stem_Cell	intra	rs16823866;rs13413446;rs10196007;rs78293485;rs59998168;rs4143008;rs16823886;rs1559964;rs10187896;rs4662382;rs1427506;rs10803510;rs77230051;rs74640750
3	2:145320001-145360000	2:144840001-144880000	9.42e-28	HiC	GSE87112	Mesendoderm	intra	rs16823866;rs13413446;rs10196007;rs78293485;rs59998168;rs4143008;rs16823886;rs1559964;rs10187896;rs4662382;rs1427506;rs10803510;rs77230051;rs74640750
3	2:145320001-145360000	2:144840001-144880000	2.25e-37	HiC	GSE87112	hESC	intra	rs16823866;rs13413446;rs10196007;rs78293485;rs59998168;rs4143008;rs16823886;rs1559964;rs10187896;rs4662382;rs1427506;rs10803510;rs77230051;rs74640750
3	2:145320001-145360000	2:144880001-144920000	1.69e-14	HiC	GSE87112	Mesendoderm	intra	rs16823866;rs13413446;rs10196007;rs78293485;rs59998168;rs4143008;rs16823886;rs1559964;rs10187896;rs4662382;rs1427506;rs10803510;rs77230051;rs74640750
3	2:145320001-145360000	2:144880001-144920000	1.65e-14	HiC	GSE87112	hESC	intra	rs16823866;rs13413446;rs10196007;rs78293485;rs59998168;rs4143008;rs16823886;rs1559964;rs10187896;rs4662382;rs1427506;rs10803510;rs77230051;rs74640750
3	2:145320001-145360000	2:144920001-144960000	1.22e-10	HiC	GSE87112	Left_Ventricle	intra	rs16823866;rs13413446;rs10196007;rs78293485;rs59998168;rs4143008;rs16823886;rs1559964;rs10187896;rs4662382;rs1427506;rs10803510;rs77230051;rs74640750
3	2:145320001-145360000	2:144920001-144960000	2.75e-07	HiC	GSE87112	Mesenchymal_Stem_Cell	intra	rs16823866;rs13413446;rs10196007;rs78293485;rs59998168;rs4143008;rs16823886;rs1559964;rs10187896;rs4662382;rs1427506;rs10803510;rs77230051;rs74640750
3	2:145320001-145360000	2:144920001-144960000	6.2e-25	HiC	GSE87112	Mesendoderm	intra	rs16823866;rs13413446;rs10196007;rs78293485;rs59998168;rs4143008;rs16823886;rs1559964;rs10187896;rs4662382;rs1427506;rs10803510;rs77230051;rs74640750
3	2:145320001-145360000	2:144920001-144960000	2.63e-33	HiC	GSE87112	hESC	intra	rs16823866;rs13413446;rs10196007;rs78293485;rs59998168;rs4143008;rs16823886;rs1559964;rs10187896;rs4662382;rs1427506;rs10803510;rs77230051;rs74640750
3	2:145320001-145360000	2:145000001-145040000	3.97e-08	HiC	GSE87112	Mesendoderm	intra	rs16823866;rs13413446;rs10196007;rs78293485;rs59998168;rs4143008;rs16823886;rs1559964;rs10187896;rs4662382;rs1427506;rs10803510;rs77230051;rs74640750
3	2:145320001-145360000	2:145000001-145040000	5.6e-14	HiC	GSE87112	hESC	intra	rs16823866;rs13413446;rs10196007;rs78293485;rs59998168;rs4143008;rs16823886;rs1559964;rs10187896;rs4662382;rs1427506;rs10803510;rs77230051;rs74640750
3	2:145320001-145360000	2:145040001-145080000	5.89e-07	HiC	GSE87112	Aorta	intra	rs16823866;rs13413446;rs10196007;rs78293485;rs59998168;rs4143008;rs16823886;rs1559964;rs10187896;rs4662382;rs1427506;rs10803510;rs77230051;rs74640750
3	2:145320001-145360000	2:145040001-145080000	4.28e-17	HiC	GSE87112	Mesendoderm	intra	rs16823866;rs13413446;rs10196007;rs78293485;rs59998168;rs4143008;rs16823886;rs1559964;rs10187896;rs4662382;rs1427506;rs10803510;rs77230051;rs74640750
3	2:145320001-145360000	2:145040001-145080000	4.61e-28	HiC	GSE87112	hESC	intra	rs16823866;rs13413446;rs10196007;rs78293485;rs59998168;rs4143008;rs16823886;rs1559964;rs10187896;rs4662382;rs1427506;rs10803510;rs77230051;rs74640750
3	2:145320001-145360000	2:145080001-145120000	1.83e-07	HiC	GSE87112	Left_Ventricle	intra	rs16823866;rs13413446;rs10196007;rs78293485;rs59998168;rs4143008;rs16823886;rs1559964;rs10187896;rs4662382;rs1427506;rs10803510;rs77230051;rs74640750
3	2:145320001-145360000	2:145080001-145120000	5.44e-16	HiC	GSE87112	Mesendoderm	intra	rs16823866;rs13413446;rs10196007;rs78293485;rs59998168;rs4143008;rs16823886;rs1559964;rs10187896;rs4662382;rs1427506;rs10803510;rs77230051;rs74640750
3	2:145320001-145360000	2:145080001-145120000	1.24e-20	HiC	GSE87112	hESC	intra	rs16823866;rs13413446;rs10196007;rs78293485;rs59998168;rs4143008;rs16823886;rs1559964;rs10187896;rs4662382;rs1427506;rs10803510;rs77230051;rs74640750
3	2:145320001-145360000	2:145120001-145160000	4.56e-08	HiC	GSE87112	Aorta	intra	rs16823866;rs13413446;rs10196007;rs78293485;rs59998168;rs4143008;rs16823886;rs1559964;rs10187896;rs4662382;rs1427506;rs10803510;rs77230051;rs74640750
3	2:145320001-145360000	2:145120001-145160000	4.51e-09	HiC	GSE87112	Mesenchymal_Stem_Cell	intra	rs16823866;rs13413446;rs10196007;rs78293485;rs59998168;rs4143008;rs16823886;rs1559964;rs10187896;rs4662382;rs1427506;rs10803510;rs77230051;rs74640750
3	2:145320001-145360000	2:145120001-145160000	1.29e-24	HiC	GSE87112	Mesendoderm	intra	rs16823866;rs13413446;rs10196007;rs78293485;rs59998168;rs4143008;rs16823886;rs1559964;rs10187896;rs4662382;rs1427506;rs10803510;rs77230051;rs74640750
3	2:145320001-145360000	2:145120001-145160000	3.22e-07	HiC	GSE87112	Trophoblast-like_Cell	intra	rs16823866;rs13413446;rs10196007;rs78293485;rs59998168;rs4143008;rs16823886;rs1559964;rs10187896;rs4662382;rs1427506;rs10803510;rs77230051;rs74640750
3	2:145320001-145360000	2:145120001-145160000	1.05e-24	HiC	GSE87112	hESC	intra	rs16823866;rs13413446;rs10196007;rs78293485;rs59998168;rs4143008;rs16823886;rs1559964;rs10187896;rs4662382;rs1427506;rs10803510;rs77230051;rs74640750
3	2:145320001-145360000	2:145200001-145240000	2.5e-08	HiC	GSE87112	Mesenchymal_Stem_Cell	intra	rs16823866;rs13413446;rs10196007;rs78293485;rs59998168;rs4143008;rs16823886;rs1559964;rs10187896;rs4662382;rs1427506;rs10803510;rs77230051;rs74640750
3	2:145320001-145360000	2:145200001-145240000	8.54e-27	HiC	GSE87112	Mesendoderm	intra	rs16823866;rs13413446;rs10196007;rs78293485;rs59998168;rs4143008;rs16823886;rs1559964;rs10187896;rs4662382;rs1427506;rs10803510;rs77230051;rs74640750
3	2:145320001-145360000	2:145200001-145240000	2.12e-33	HiC	GSE87112	hESC	intra	rs16823866;rs13413446;rs10196007;rs78293485;rs59998168;rs4143008;rs16823886;rs1559964;rs10187896;rs4662382;rs1427506;rs10803510;rs77230051;rs74640750
3	2:145320001-145360000	2:145240001-145280000	5.19e-11	HiC	GSE87112	Aorta	intra	rs16823866;rs13413446;rs10196007;rs78293485;rs59998168;rs4143008;rs16823886;rs1559964;rs10187896;rs4662382;rs1427506;rs10803510;rs77230051;rs74640750
3	2:145320001-145360000	2:145240001-145280000	9.02e-09	HiC	GSE87112	Left_Ventricle	intra	rs16823866;rs13413446;rs10196007;rs78293485;rs59998168;rs4143008;rs16823886;rs1559964;rs10187896;rs4662382;rs1427506;rs10803510;rs77230051;rs74640750
3	2:145320001-145360000	2:145240001-145280000	3.94e-29	HiC	GSE87112	Mesenchymal_Stem_Cell	intra	rs16823866;rs13413446;rs10196007;rs78293485;rs59998168;rs4143008;rs16823886;rs1559964;rs10187896;rs4662382;rs1427506;rs10803510;rs77230051;rs74640750
3	2:145320001-145360000	2:145240001-145280000	5.19e-48	HiC	GSE87112	Mesendoderm	intra	rs16823866;rs13413446;rs10196007;rs78293485;rs59998168;rs4143008;rs16823886;rs1559964;rs10187896;rs4662382;rs1427506;rs10803510;rs77230051;rs74640750
3	2:145320001-145360000	2:145240001-145280000	4.87e-07	HiC	GSE87112	Trophoblast-like_Cell	intra	rs16823866;rs13413446;rs10196007;rs78293485;rs59998168;rs4143008;rs16823886;rs1559964;rs10187896;rs4662382;rs1427506;rs10803510;rs77230051;rs74640750
3	2:145320001-145360000	2:145240001-145280000	1.76e-59	HiC	GSE87112	hESC	intra	rs16823866;rs13413446;rs10196007;rs78293485;rs59998168;rs4143008;rs16823886;rs1559964;rs10187896;rs4662382;rs1427506;rs10803510;rs77230051;rs74640750
3	2:145320001-145360000	2:145280001-145320000	2.48e-12	HiC	GSE87112	Aorta	intra	rs16823866;rs13413446;rs10196007;rs78293485;rs59998168;rs4143008;rs16823886;rs1559964;rs10187896;rs4662382;rs1427506;rs10803510;rs77230051;rs74640750
3	2:145320001-145360000	2:145280001-145320000	7.9e-11	HiC	GSE87112	Left_Ventricle	intra	rs16823866;rs13413446;rs10196007;rs78293485;rs59998168;rs4143008;rs16823886;rs1559964;rs10187896;rs4662382;rs1427506;rs10803510;rs77230051;rs74640750
3	2:145320001-145360000	2:145280001-145320000	5.65e-233	HiC	GSE87112	Mesenchymal_Stem_Cell	intra	rs16823866;rs13413446;rs10196007;rs78293485;rs59998168;rs4143008;rs16823886;rs1559964;rs10187896;rs4662382;rs1427506;rs10803510;rs77230051;rs74640750
3	2:145320001-145360000	2:145280001-145320000	5.59e-92	HiC	GSE87112	Mesendoderm	intra	rs16823866;rs13413446;rs10196007;rs78293485;rs59998168;rs4143008;rs16823886;rs1559964;rs10187896;rs4662382;rs1427506;rs10803510;rs77230051;rs74640750
3	2:145320001-145360000	2:145280001-145320000	3.11e-11	HiC	GSE87112	Neural_Progenitor_Cell	intra	rs16823866;rs13413446;rs10196007;rs78293485;rs59998168;rs4143008;rs16823886;rs1559964;rs10187896;rs4662382;rs1427506;rs10803510;rs77230051;rs74640750
3	2:145320001-145360000	2:145280001-145320000	1.87e-15	HiC	GSE87112	Trophoblast-like_Cell	intra	rs16823866;rs13413446;rs10196007;rs78293485;rs59998168;rs4143008;rs16823886;rs1559964;rs10187896;rs4662382;rs1427506;rs10803510;rs77230051;rs74640750
3	2:145320001-145360000	2:145280001-145320000	5.81e-110	HiC	GSE87112	hESC	intra	rs16823866;rs13413446;rs10196007;rs78293485;rs59998168;rs4143008;rs16823886;rs1559964;rs10187896;rs4662382;rs1427506;rs10803510;rs77230051;rs74640750
3	2:145320001-145360000	2:145360001-145400000	4.87e-07	HiC	GSE87112	Aorta	intra	rs16823866;rs13413446;rs10196007;rs78293485;rs59998168;rs4143008;rs16823886;rs1559964;rs10187896;rs4662382;rs1427506;rs10803510;rs77230051;rs74640750
3	2:145320001-145360000	2:145360001-145400000	4.14e-14	HiC	GSE87112	Left_Ventricle	intra	rs16823866;rs13413446;rs10196007;rs78293485;rs59998168;rs4143008;rs16823886;rs1559964;rs10187896;rs4662382;rs1427506;rs10803510;rs77230051;rs74640750
3	2:145320001-145360000	2:145360001-145400000	1.68e-107	HiC	GSE87112	Mesenchymal_Stem_Cell	intra	rs16823866;rs13413446;rs10196007;rs78293485;rs59998168;rs4143008;rs16823886;rs1559964;rs10187896;rs4662382;rs1427506;rs10803510;rs77230051;rs74640750
3	2:145320001-145360000	2:145360001-145400000	1.09e-45	HiC	GSE87112	Mesendoderm	intra	rs16823866;rs13413446;rs10196007;rs78293485;rs59998168;rs4143008;rs16823886;rs1559964;rs10187896;rs4662382;rs1427506;rs10803510;rs77230051;rs74640750
3	2:145320001-145360000	2:145360001-145400000	2.03e-09	HiC	GSE87112	Neural_Progenitor_Cell	intra	rs16823866;rs13413446;rs10196007;rs78293485;rs59998168;rs4143008;rs16823886;rs1559964;rs10187896;rs4662382;rs1427506;rs10803510;rs77230051;rs74640750
3	2:145320001-145360000	2:145360001-145400000	2.74e-08	HiC	GSE87112	Trophoblast-like_Cell	intra	rs16823866;rs13413446;rs10196007;rs78293485;rs59998168;rs4143008;rs16823886;rs1559964;rs10187896;rs4662382;rs1427506;rs10803510;rs77230051;rs74640750
3	2:145320001-145360000	2:145360001-145400000	2.17e-56	HiC	GSE87112	hESC	intra	rs16823866;rs13413446;rs10196007;rs78293485;rs59998168;rs4143008;rs16823886;rs1559964;rs10187896;rs4662382;rs1427506;rs10803510;rs77230051;rs74640750
3	2:145320001-145360000	2:145400001-145440000	5.19e-11	HiC	GSE87112	Aorta	intra	rs16823866;rs13413446;rs10196007;rs78293485;rs59998168;rs4143008;rs16823886;rs1559964;rs10187896;rs4662382;rs1427506;rs10803510;rs77230051;rs74640750
3	2:145320001-145360000	2:145400001-145440000	9.76e-15	HiC	GSE87112	Left_Ventricle	intra	rs16823866;rs13413446;rs10196007;rs78293485;rs59998168;rs4143008;rs16823886;rs1559964;rs10187896;rs4662382;rs1427506;rs10803510;rs77230051;rs74640750
3	2:145320001-145360000	2:145400001-145440000	2.32e-143	HiC	GSE87112	Mesenchymal_Stem_Cell	intra	rs16823866;rs13413446;rs10196007;rs78293485;rs59998168;rs4143008;rs16823886;rs1559964;rs10187896;rs4662382;rs1427506;rs10803510;rs77230051;rs74640750
3	2:145320001-145360000	2:145400001-145440000	2.58e-62	HiC	GSE87112	Mesendoderm	intra	rs16823866;rs13413446;rs10196007;rs78293485;rs59998168;rs4143008;rs16823886;rs1559964;rs10187896;rs4662382;rs1427506;rs10803510;rs77230051;rs74640750
3	2:145320001-145360000	2:145400001-145440000	7.94e-15	HiC	GSE87112	Trophoblast-like_Cell	intra	rs16823866;rs13413446;rs10196007;rs78293485;rs59998168;rs4143008;rs16823886;rs1559964;rs10187896;rs4662382;rs1427506;rs10803510;rs77230051;rs74640750
3	2:145320001-145360000	2:145400001-145440000	6.42e-63	HiC	GSE87112	hESC	intra	rs16823866;rs13413446;rs10196007;rs78293485;rs59998168;rs4143008;rs16823886;rs1559964;rs10187896;rs4662382;rs1427506;rs10803510;rs77230051;rs74640750
3	2:145320001-145360000	2:145440001-145480000	2.34e-38	HiC	GSE87112	Mesenchymal_Stem_Cell	intra	rs16823866;rs13413446;rs10196007;rs78293485;rs59998168;rs4143008;rs16823886;rs1559964;rs10187896;rs4662382;rs1427506;rs10803510;rs77230051;rs74640750
3	2:145320001-145360000	2:145440001-145480000	1.31e-16	HiC	GSE87112	Mesendoderm	intra	rs16823866;rs13413446;rs10196007;rs78293485;rs59998168;rs4143008;rs16823886;rs1559964;rs10187896;rs4662382;rs1427506;rs10803510;rs77230051;rs74640750
3	2:145320001-145360000	2:145440001-145480000	3.58e-07	HiC	GSE87112	hESC	intra	rs16823866;rs13413446;rs10196007;rs78293485;rs59998168;rs4143008;rs16823886;rs1559964;rs10187896;rs4662382;rs1427506;rs10803510;rs77230051;rs74640750
3	2:145320001-145360000	2:145480001-145520000	1.43e-11	HiC	GSE87112	Left_Ventricle	intra	rs16823866;rs13413446;rs10196007;rs78293485;rs59998168;rs4143008;rs16823886;rs1559964;rs10187896;rs4662382;rs1427506;rs10803510;rs77230051;rs74640750
3	2:145320001-145360000	2:145480001-145520000	6.03e-36	HiC	GSE87112	Mesenchymal_Stem_Cell	intra	rs16823866;rs13413446;rs10196007;rs78293485;rs59998168;rs4143008;rs16823886;rs1559964;rs10187896;rs4662382;rs1427506;rs10803510;rs77230051;rs74640750
3	2:145320001-145360000	2:145480001-145520000	1.5e-08	HiC	GSE87112	Mesendoderm	intra	rs16823866;rs13413446;rs10196007;rs78293485;rs59998168;rs4143008;rs16823886;rs1559964;rs10187896;rs4662382;rs1427506;rs10803510;rs77230051;rs74640750
3	2:145320001-145360000	2:145480001-145520000	3.02e-12	HiC	GSE87112	hESC	intra	rs16823866;rs13413446;rs10196007;rs78293485;rs59998168;rs4143008;rs16823886;rs1559964;rs10187896;rs4662382;rs1427506;rs10803510;rs77230051;rs74640750
3	2:145320001-145360000	2:145520001-145560000	1.01e-26	HiC	GSE87112	Left_Ventricle	intra	rs16823866;rs13413446;rs10196007;rs78293485;rs59998168;rs4143008;rs16823886;rs1559964;rs10187896;rs4662382;rs1427506;rs10803510;rs77230051;rs74640750
3	2:145320001-145360000	2:145520001-145560000	1.84e-137	HiC	GSE87112	Mesenchymal_Stem_Cell	intra	rs16823866;rs13413446;rs10196007;rs78293485;rs59998168;rs4143008;rs16823886;rs1559964;rs10187896;rs4662382;rs1427506;rs10803510;rs77230051;rs74640750
3	2:145320001-145360000	2:145520001-145560000	5.41e-39	HiC	GSE87112	Mesendoderm	intra	rs16823866;rs13413446;rs10196007;rs78293485;rs59998168;rs4143008;rs16823886;rs1559964;rs10187896;rs4662382;rs1427506;rs10803510;rs77230051;rs74640750
3	2:145320001-145360000	2:145520001-145560000	4.64e-07	HiC	GSE87112	Neural_Progenitor_Cell	intra	rs16823866;rs13413446;rs10196007;rs78293485;rs59998168;rs4143008;rs16823886;rs1559964;rs10187896;rs4662382;rs1427506;rs10803510;rs77230051;rs74640750
3	2:145320001-145360000	2:145520001-145560000	6.85e-36	HiC	GSE87112	hESC	intra	rs16823866;rs13413446;rs10196007;rs78293485;rs59998168;rs4143008;rs16823886;rs1559964;rs10187896;rs4662382;rs1427506;rs10803510;rs77230051;rs74640750
3	2:145320001-145360000	2:145560001-145600000	8.07e-41	HiC	GSE87112	Mesenchymal_Stem_Cell	intra	rs16823866;rs13413446;rs10196007;rs78293485;rs59998168;rs4143008;rs16823886;rs1559964;rs10187896;rs4662382;rs1427506;rs10803510;rs77230051;rs74640750
3	2:145320001-145360000	2:145560001-145600000	9.55e-13	HiC	GSE87112	Mesendoderm	intra	rs16823866;rs13413446;rs10196007;rs78293485;rs59998168;rs4143008;rs16823886;rs1559964;rs10187896;rs4662382;rs1427506;rs10803510;rs77230051;rs74640750
3	2:145320001-145360000	2:145560001-145600000	1.71e-09	HiC	GSE87112	hESC	intra	rs16823866;rs13413446;rs10196007;rs78293485;rs59998168;rs4143008;rs16823886;rs1559964;rs10187896;rs4662382;rs1427506;rs10803510;rs77230051;rs74640750
3	2:145320001-145360000	2:145600001-145640000	2.3e-07	HiC	GSE87112	Aorta	intra	rs16823866;rs13413446;rs10196007;rs78293485;rs59998168;rs4143008;rs16823886;rs1559964;rs10187896;rs4662382;rs1427506;rs10803510;rs77230051;rs74640750
3	2:145320001-145360000	2:145600001-145640000	1.36e-19	HiC	GSE87112	Left_Ventricle	intra	rs16823866;rs13413446;rs10196007;rs78293485;rs59998168;rs4143008;rs16823886;rs1559964;rs10187896;rs4662382;rs1427506;rs10803510;rs77230051;rs74640750
3	2:145320001-145360000	2:145600001-145640000	7.36e-93	HiC	GSE87112	Mesenchymal_Stem_Cell	intra	rs16823866;rs13413446;rs10196007;rs78293485;rs59998168;rs4143008;rs16823886;rs1559964;rs10187896;rs4662382;rs1427506;rs10803510;rs77230051;rs74640750
3	2:145320001-145360000	2:145600001-145640000	3.37e-39	HiC	GSE87112	Mesendoderm	intra	rs16823866;rs13413446;rs10196007;rs78293485;rs59998168;rs4143008;rs16823886;rs1559964;rs10187896;rs4662382;rs1427506;rs10803510;rs77230051;rs74640750
3	2:145320001-145360000	2:145600001-145640000	2.16e-32	HiC	GSE87112	hESC	intra	rs16823866;rs13413446;rs10196007;rs78293485;rs59998168;rs4143008;rs16823886;rs1559964;rs10187896;rs4662382;rs1427506;rs10803510;rs77230051;rs74640750
3	2:145320001-145360000	2:145640001-145680000	3.53e-49	HiC	GSE87112	Mesenchymal_Stem_Cell	intra	rs16823866;rs13413446;rs10196007;rs78293485;rs59998168;rs4143008;rs16823886;rs1559964;rs10187896;rs4662382;rs1427506;rs10803510;rs77230051;rs74640750
3	2:145320001-145360000	2:145640001-145680000	5.98e-16	HiC	GSE87112	Mesendoderm	intra	rs16823866;rs13413446;rs10196007;rs78293485;rs59998168;rs4143008;rs16823886;rs1559964;rs10187896;rs4662382;rs1427506;rs10803510;rs77230051;rs74640750
3	2:145320001-145360000	2:145640001-145680000	4.47e-10	HiC	GSE87112	hESC	intra	rs16823866;rs13413446;rs10196007;rs78293485;rs59998168;rs4143008;rs16823886;rs1559964;rs10187896;rs4662382;rs1427506;rs10803510;rs77230051;rs74640750
3	2:145320001-145360000	2:145680001-145720000	6.64e-07	HiC	GSE87112	Aorta	intra	rs16823866;rs13413446;rs10196007;rs78293485;rs59998168;rs4143008;rs16823886;rs1559964;rs10187896;rs4662382;rs1427506;rs10803510;rs77230051;rs74640750
3	2:145320001-145360000	2:145680001-145720000	2.45e-57	HiC	GSE87112	Mesenchymal_Stem_Cell	intra	rs16823866;rs13413446;rs10196007;rs78293485;rs59998168;rs4143008;rs16823886;rs1559964;rs10187896;rs4662382;rs1427506;rs10803510;rs77230051;rs74640750
3	2:145320001-145360000	2:145680001-145720000	2.32e-30	HiC	GSE87112	Mesendoderm	intra	rs16823866;rs13413446;rs10196007;rs78293485;rs59998168;rs4143008;rs16823886;rs1559964;rs10187896;rs4662382;rs1427506;rs10803510;rs77230051;rs74640750
3	2:145320001-145360000	2:145680001-145720000	1.86e-16	HiC	GSE87112	hESC	intra	rs16823866;rs13413446;rs10196007;rs78293485;rs59998168;rs4143008;rs16823886;rs1559964;rs10187896;rs4662382;rs1427506;rs10803510;rs77230051;rs74640750
3	2:145320001-145360000	2:145720001-145760000	1.63e-57	HiC	GSE87112	Mesenchymal_Stem_Cell	intra	rs16823866;rs13413446;rs10196007;rs78293485;rs59998168;rs4143008;rs16823886;rs1559964;rs10187896;rs4662382;rs1427506;rs10803510;rs77230051;rs74640750
3	2:145320001-145360000	2:145720001-145760000	1.57e-38	HiC	GSE87112	Mesendoderm	intra	rs16823866;rs13413446;rs10196007;rs78293485;rs59998168;rs4143008;rs16823886;rs1559964;rs10187896;rs4662382;rs1427506;rs10803510;rs77230051;rs74640750
3	2:145320001-145360000	2:145720001-145760000	2.41e-20	HiC	GSE87112	hESC	intra	rs16823866;rs13413446;rs10196007;rs78293485;rs59998168;rs4143008;rs16823886;rs1559964;rs10187896;rs4662382;rs1427506;rs10803510;rs77230051;rs74640750
3	2:145320001-145360000	2:145760001-145800000	6.17e-16	HiC	GSE87112	Aorta	intra	rs16823866;rs13413446;rs10196007;rs78293485;rs59998168;rs4143008;rs16823886;rs1559964;rs10187896;rs4662382;rs1427506;rs10803510;rs77230051;rs74640750
3	2:145320001-145360000	2:145760001-145800000	1.08e-24	HiC	GSE87112	Left_Ventricle	intra	rs16823866;rs13413446;rs10196007;rs78293485;rs59998168;rs4143008;rs16823886;rs1559964;rs10187896;rs4662382;rs1427506;rs10803510;rs77230051;rs74640750
3	2:145320001-145360000	2:145760001-145800000	1.03e-11	HiC	GSE87112	Right_Ventricle	intra	rs16823866;rs13413446;rs10196007;rs78293485;rs59998168;rs4143008;rs16823886;rs1559964;rs10187896;rs4662382;rs1427506;rs10803510;rs77230051;rs74640750
3	2:145320001-145360000	2:145760001-145800000	1.38e-116	HiC	GSE87112	Mesenchymal_Stem_Cell	intra	rs16823866;rs13413446;rs10196007;rs78293485;rs59998168;rs4143008;rs16823886;rs1559964;rs10187896;rs4662382;rs1427506;rs10803510;rs77230051;rs74640750
3	2:145320001-145360000	2:145760001-145800000	6.95e-66	HiC	GSE87112	Mesendoderm	intra	rs16823866;rs13413446;rs10196007;rs78293485;rs59998168;rs4143008;rs16823886;rs1559964;rs10187896;rs4662382;rs1427506;rs10803510;rs77230051;rs74640750
3	2:145320001-145360000	2:145760001-145800000	1.98e-08	HiC	GSE87112	Neural_Progenitor_Cell	intra	rs16823866;rs13413446;rs10196007;rs78293485;rs59998168;rs4143008;rs16823886;rs1559964;rs10187896;rs4662382;rs1427506;rs10803510;rs77230051;rs74640750
3	2:145320001-145360000	2:145760001-145800000	1.39e-07	HiC	GSE87112	Trophoblast-like_Cell	intra	rs16823866;rs13413446;rs10196007;rs78293485;rs59998168;rs4143008;rs16823886;rs1559964;rs10187896;rs4662382;rs1427506;rs10803510;rs77230051;rs74640750
3	2:145320001-145360000	2:145760001-145800000	6.11e-32	HiC	GSE87112	hESC	intra	rs16823866;rs13413446;rs10196007;rs78293485;rs59998168;rs4143008;rs16823886;rs1559964;rs10187896;rs4662382;rs1427506;rs10803510;rs77230051;rs74640750
3	2:145320001-145360000	2:145800001-145840000	6.58e-27	HiC	GSE87112	Mesenchymal_Stem_Cell	intra	rs16823866;rs13413446;rs10196007;rs78293485;rs59998168;rs4143008;rs16823886;rs1559964;rs10187896;rs4662382;rs1427506;rs10803510;rs77230051;rs74640750
3	2:145320001-145360000	2:145800001-145840000	1.4e-18	HiC	GSE87112	Mesendoderm	intra	rs16823866;rs13413446;rs10196007;rs78293485;rs59998168;rs4143008;rs16823886;rs1559964;rs10187896;rs4662382;rs1427506;rs10803510;rs77230051;rs74640750
3	2:145320001-145360000	2:145800001-145840000	9.99e-11	HiC	GSE87112	hESC	intra	rs16823866;rs13413446;rs10196007;rs78293485;rs59998168;rs4143008;rs16823886;rs1559964;rs10187896;rs4662382;rs1427506;rs10803510;rs77230051;rs74640750
3	2:145320001-145360000	2:145840001-145880000	1.84e-09	HiC	GSE87112	Aorta	intra	rs16823866;rs13413446;rs10196007;rs78293485;rs59998168;rs4143008;rs16823886;rs1559964;rs10187896;rs4662382;rs1427506;rs10803510;rs77230051;rs74640750
3	2:145320001-145360000	2:145840001-145880000	1.22e-18	HiC	GSE87112	Left_Ventricle	intra	rs16823866;rs13413446;rs10196007;rs78293485;rs59998168;rs4143008;rs16823886;rs1559964;rs10187896;rs4662382;rs1427506;rs10803510;rs77230051;rs74640750
3	2:145320001-145360000	2:145840001-145880000	2.4e-113	HiC	GSE87112	Mesenchymal_Stem_Cell	intra	rs16823866;rs13413446;rs10196007;rs78293485;rs59998168;rs4143008;rs16823886;rs1559964;rs10187896;rs4662382;rs1427506;rs10803510;rs77230051;rs74640750
3	2:145320001-145360000	2:145840001-145880000	5.62e-55	HiC	GSE87112	Mesendoderm	intra	rs16823866;rs13413446;rs10196007;rs78293485;rs59998168;rs4143008;rs16823886;rs1559964;rs10187896;rs4662382;rs1427506;rs10803510;rs77230051;rs74640750
3	2:145320001-145360000	2:145840001-145880000	1.69e-30	HiC	GSE87112	hESC	intra	rs16823866;rs13413446;rs10196007;rs78293485;rs59998168;rs4143008;rs16823886;rs1559964;rs10187896;rs4662382;rs1427506;rs10803510;rs77230051;rs74640750
3	2:145320001-145360000	2:145880001-145920000	3.76e-42	HiC	GSE87112	Mesenchymal_Stem_Cell	intra	rs16823866;rs13413446;rs10196007;rs78293485;rs59998168;rs4143008;rs16823886;rs1559964;rs10187896;rs4662382;rs1427506;rs10803510;rs77230051;rs74640750
3	2:145320001-145360000	2:145880001-145920000	1.38e-11	HiC	GSE87112	Mesendoderm	intra	rs16823866;rs13413446;rs10196007;rs78293485;rs59998168;rs4143008;rs16823886;rs1559964;rs10187896;rs4662382;rs1427506;rs10803510;rs77230051;rs74640750
3	2:145320001-145360000	2:145920001-145960000	1.94e-07	HiC	GSE87112	Aorta	intra	rs16823866;rs13413446;rs10196007;rs78293485;rs59998168;rs4143008;rs16823886;rs1559964;rs10187896;rs4662382;rs1427506;rs10803510;rs77230051;rs74640750
3	2:145320001-145360000	2:145920001-145960000	2.58e-10	HiC	GSE87112	Left_Ventricle	intra	rs16823866;rs13413446;rs10196007;rs78293485;rs59998168;rs4143008;rs16823886;rs1559964;rs10187896;rs4662382;rs1427506;rs10803510;rs77230051;rs74640750
3	2:145320001-145360000	2:145920001-145960000	2.24e-88	HiC	GSE87112	Mesenchymal_Stem_Cell	intra	rs16823866;rs13413446;rs10196007;rs78293485;rs59998168;rs4143008;rs16823886;rs1559964;rs10187896;rs4662382;rs1427506;rs10803510;rs77230051;rs74640750
3	2:145320001-145360000	2:145920001-145960000	1.23e-45	HiC	GSE87112	Mesendoderm	intra	rs16823866;rs13413446;rs10196007;rs78293485;rs59998168;rs4143008;rs16823886;rs1559964;rs10187896;rs4662382;rs1427506;rs10803510;rs77230051;rs74640750
3	2:145320001-145360000	2:145920001-145960000	9.4e-10	HiC	GSE87112	Trophoblast-like_Cell	intra	rs16823866;rs13413446;rs10196007;rs78293485;rs59998168;rs4143008;rs16823886;rs1559964;rs10187896;rs4662382;rs1427506;rs10803510;rs77230051;rs74640750
3	2:145320001-145360000	2:145920001-145960000	5.46e-44	HiC	GSE87112	hESC	intra	rs16823866;rs13413446;rs10196007;rs78293485;rs59998168;rs4143008;rs16823886;rs1559964;rs10187896;rs4662382;rs1427506;rs10803510;rs77230051;rs74640750
3	2:145320001-145360000	2:145960001-146000000	2.03e-07	HiC	GSE87112	Left_Ventricle	intra	rs16823866;rs13413446;rs10196007;rs78293485;rs59998168;rs4143008;rs16823886;rs1559964;rs10187896;rs4662382;rs1427506;rs10803510;rs77230051;rs74640750
3	2:145320001-145360000	2:145960001-146000000	1.08e-31	HiC	GSE87112	Mesenchymal_Stem_Cell	intra	rs16823866;rs13413446;rs10196007;rs78293485;rs59998168;rs4143008;rs16823886;rs1559964;rs10187896;rs4662382;rs1427506;rs10803510;rs77230051;rs74640750
3	2:145320001-145360000	2:146000001-146040000	1.1e-53	HiC	GSE87112	Mesenchymal_Stem_Cell	intra	rs16823866;rs13413446;rs10196007;rs78293485;rs59998168;rs4143008;rs16823886;rs1559964;rs10187896;rs4662382;rs1427506;rs10803510;rs77230051;rs74640750
3	2:145320001-145360000	2:146000001-146040000	6.63e-11	HiC	GSE87112	Mesendoderm	intra	rs16823866;rs13413446;rs10196007;rs78293485;rs59998168;rs4143008;rs16823886;rs1559964;rs10187896;rs4662382;rs1427506;rs10803510;rs77230051;rs74640750
3	2:145320001-145360000	2:146000001-146040000	8.76e-13	HiC	GSE87112	hESC	intra	rs16823866;rs13413446;rs10196007;rs78293485;rs59998168;rs4143008;rs16823886;rs1559964;rs10187896;rs4662382;rs1427506;rs10803510;rs77230051;rs74640750
3	2:145320001-145360000	2:146040001-146080000	9.22e-27	HiC	GSE87112	Left_Ventricle	intra	rs16823866;rs13413446;rs10196007;rs78293485;rs59998168;rs4143008;rs16823886;rs1559964;rs10187896;rs4662382;rs1427506;rs10803510;rs77230051;rs74640750
3	2:145320001-145360000	2:146040001-146080000	3.07e-73	HiC	GSE87112	Mesenchymal_Stem_Cell	intra	rs16823866;rs13413446;rs10196007;rs78293485;rs59998168;rs4143008;rs16823886;rs1559964;rs10187896;rs4662382;rs1427506;rs10803510;rs77230051;rs74640750
3	2:145320001-145360000	2:146040001-146080000	4.9e-61	HiC	GSE87112	Mesendoderm	intra	rs16823866;rs13413446;rs10196007;rs78293485;rs59998168;rs4143008;rs16823886;rs1559964;rs10187896;rs4662382;rs1427506;rs10803510;rs77230051;rs74640750
3	2:145320001-145360000	2:146040001-146080000	2.41e-08	HiC	GSE87112	Neural_Progenitor_Cell	intra	rs16823866;rs13413446;rs10196007;rs78293485;rs59998168;rs4143008;rs16823886;rs1559964;rs10187896;rs4662382;rs1427506;rs10803510;rs77230051;rs74640750
3	2:145320001-145360000	2:146040001-146080000	1.3e-07	HiC	GSE87112	Trophoblast-like_Cell	intra	rs16823866;rs13413446;rs10196007;rs78293485;rs59998168;rs4143008;rs16823886;rs1559964;rs10187896;rs4662382;rs1427506;rs10803510;rs77230051;rs74640750
3	2:145320001-145360000	2:146040001-146080000	3.13e-34	HiC	GSE87112	hESC	intra	rs16823866;rs13413446;rs10196007;rs78293485;rs59998168;rs4143008;rs16823886;rs1559964;rs10187896;rs4662382;rs1427506;rs10803510;rs77230051;rs74640750
3	2:145320001-145360000	2:146080001-146120000	1.19e-19	HiC	GSE87112	Left_Ventricle	intra	rs16823866;rs13413446;rs10196007;rs78293485;rs59998168;rs4143008;rs16823886;rs1559964;rs10187896;rs4662382;rs1427506;rs10803510;rs77230051;rs74640750
3	2:145320001-145360000	2:146080001-146120000	2.49e-76	HiC	GSE87112	Mesenchymal_Stem_Cell	intra	rs16823866;rs13413446;rs10196007;rs78293485;rs59998168;rs4143008;rs16823886;rs1559964;rs10187896;rs4662382;rs1427506;rs10803510;rs77230051;rs74640750
3	2:145320001-145360000	2:146080001-146120000	4.42e-34	HiC	GSE87112	Mesendoderm	intra	rs16823866;rs13413446;rs10196007;rs78293485;rs59998168;rs4143008;rs16823886;rs1559964;rs10187896;rs4662382;rs1427506;rs10803510;rs77230051;rs74640750
3	2:145320001-145360000	2:146080001-146120000	9.69e-30	HiC	GSE87112	hESC	intra	rs16823866;rs13413446;rs10196007;rs78293485;rs59998168;rs4143008;rs16823886;rs1559964;rs10187896;rs4662382;rs1427506;rs10803510;rs77230051;rs74640750
3	2:145320001-145360000	2:146120001-146160000	2.02e-28	HiC	GSE87112	Mesenchymal_Stem_Cell	intra	rs16823866;rs13413446;rs10196007;rs78293485;rs59998168;rs4143008;rs16823886;rs1559964;rs10187896;rs4662382;rs1427506;rs10803510;rs77230051;rs74640750
3	2:145320001-145360000	2:146120001-146160000	1.01e-09	HiC	GSE87112	Mesendoderm	intra	rs16823866;rs13413446;rs10196007;rs78293485;rs59998168;rs4143008;rs16823886;rs1559964;rs10187896;rs4662382;rs1427506;rs10803510;rs77230051;rs74640750
3	2:145320001-145360000	2:146120001-146160000	1.04e-10	HiC	GSE87112	hESC	intra	rs16823866;rs13413446;rs10196007;rs78293485;rs59998168;rs4143008;rs16823886;rs1559964;rs10187896;rs4662382;rs1427506;rs10803510;rs77230051;rs74640750
3	2:145320001-145360000	2:146160001-146200000	1.57e-47	HiC	GSE87112	Mesenchymal_Stem_Cell	intra	rs16823866;rs13413446;rs10196007;rs78293485;rs59998168;rs4143008;rs16823886;rs1559964;rs10187896;rs4662382;rs1427506;rs10803510;rs77230051;rs74640750
3	2:145320001-145360000	2:146160001-146200000	3.08e-23	HiC	GSE87112	Mesendoderm	intra	rs16823866;rs13413446;rs10196007;rs78293485;rs59998168;rs4143008;rs16823886;rs1559964;rs10187896;rs4662382;rs1427506;rs10803510;rs77230051;rs74640750
3	2:145320001-145360000	2:146160001-146200000	5.82e-07	HiC	GSE87112	Trophoblast-like_Cell	intra	rs16823866;rs13413446;rs10196007;rs78293485;rs59998168;rs4143008;rs16823886;rs1559964;rs10187896;rs4662382;rs1427506;rs10803510;rs77230051;rs74640750
3	2:145320001-145360000	2:146160001-146200000	3.5e-10	HiC	GSE87112	hESC	intra	rs16823866;rs13413446;rs10196007;rs78293485;rs59998168;rs4143008;rs16823886;rs1559964;rs10187896;rs4662382;rs1427506;rs10803510;rs77230051;rs74640750
3	2:145320001-145360000	2:146200001-146240000	5.4e-07	HiC	GSE87112	Aorta	intra	rs16823866;rs13413446;rs10196007;rs78293485;rs59998168;rs4143008;rs16823886;rs1559964;rs10187896;rs4662382;rs1427506;rs10803510;rs77230051;rs74640750
3	2:145320001-145360000	2:146200001-146240000	1.69e-19	HiC	GSE87112	Left_Ventricle	intra	rs16823866;rs13413446;rs10196007;rs78293485;rs59998168;rs4143008;rs16823886;rs1559964;rs10187896;rs4662382;rs1427506;rs10803510;rs77230051;rs74640750
3	2:145320001-145360000	2:146200001-146240000	3.34e-94	HiC	GSE87112	Mesenchymal_Stem_Cell	intra	rs16823866;rs13413446;rs10196007;rs78293485;rs59998168;rs4143008;rs16823886;rs1559964;rs10187896;rs4662382;rs1427506;rs10803510;rs77230051;rs74640750
3	2:145320001-145360000	2:146200001-146240000	1.96e-49	HiC	GSE87112	Mesendoderm	intra	rs16823866;rs13413446;rs10196007;rs78293485;rs59998168;rs4143008;rs16823886;rs1559964;rs10187896;rs4662382;rs1427506;rs10803510;rs77230051;rs74640750
3	2:145320001-145360000	2:146200001-146240000	9.74e-08	HiC	GSE87112	Neural_Progenitor_Cell	intra	rs16823866;rs13413446;rs10196007;rs78293485;rs59998168;rs4143008;rs16823886;rs1559964;rs10187896;rs4662382;rs1427506;rs10803510;rs77230051;rs74640750
3	2:145320001-145360000	2:146200001-146240000	4.21e-21	HiC	GSE87112	Trophoblast-like_Cell	intra	rs16823866;rs13413446;rs10196007;rs78293485;rs59998168;rs4143008;rs16823886;rs1559964;rs10187896;rs4662382;rs1427506;rs10803510;rs77230051;rs74640750
3	2:145320001-145360000	2:146200001-146240000	5.97e-38	HiC	GSE87112	hESC	intra	rs16823866;rs13413446;rs10196007;rs78293485;rs59998168;rs4143008;rs16823886;rs1559964;rs10187896;rs4662382;rs1427506;rs10803510;rs77230051;rs74640750
3	2:145320001-145360000	2:146240001-146280000	2.97e-14	HiC	GSE87112	Aorta	intra	rs16823866;rs13413446;rs10196007;rs78293485;rs59998168;rs4143008;rs16823886;rs1559964;rs10187896;rs4662382;rs1427506;rs10803510;rs77230051;rs74640750
3	2:145320001-145360000	2:146240001-146280000	3.17e-10	HiC	GSE87112	Left_Ventricle	intra	rs16823866;rs13413446;rs10196007;rs78293485;rs59998168;rs4143008;rs16823886;rs1559964;rs10187896;rs4662382;rs1427506;rs10803510;rs77230051;rs74640750
3	2:145320001-145360000	2:146240001-146280000	6.13e-74	HiC	GSE87112	Mesenchymal_Stem_Cell	intra	rs16823866;rs13413446;rs10196007;rs78293485;rs59998168;rs4143008;rs16823886;rs1559964;rs10187896;rs4662382;rs1427506;rs10803510;rs77230051;rs74640750
3	2:145320001-145360000	2:146240001-146280000	1.03e-25	HiC	GSE87112	Mesendoderm	intra	rs16823866;rs13413446;rs10196007;rs78293485;rs59998168;rs4143008;rs16823886;rs1559964;rs10187896;rs4662382;rs1427506;rs10803510;rs77230051;rs74640750
3	2:145320001-145360000	2:146240001-146280000	1.49e-07	HiC	GSE87112	Trophoblast-like_Cell	intra	rs16823866;rs13413446;rs10196007;rs78293485;rs59998168;rs4143008;rs16823886;rs1559964;rs10187896;rs4662382;rs1427506;rs10803510;rs77230051;rs74640750
3	2:145320001-145360000	2:146240001-146280000	3.42e-24	HiC	GSE87112	hESC	intra	rs16823866;rs13413446;rs10196007;rs78293485;rs59998168;rs4143008;rs16823886;rs1559964;rs10187896;rs4662382;rs1427506;rs10803510;rs77230051;rs74640750
3	2:145320001-145360000	2:146280001-146320000	7.61e-25	HiC	GSE87112	Mesenchymal_Stem_Cell	intra	rs16823866;rs13413446;rs10196007;rs78293485;rs59998168;rs4143008;rs16823886;rs1559964;rs10187896;rs4662382;rs1427506;rs10803510;rs77230051;rs74640750
3	2:145320001-145360000	2:146280001-146320000	6.69e-07	HiC	GSE87112	Mesendoderm	intra	rs16823866;rs13413446;rs10196007;rs78293485;rs59998168;rs4143008;rs16823886;rs1559964;rs10187896;rs4662382;rs1427506;rs10803510;rs77230051;rs74640750
3	2:145320001-145360000	2:146320001-146360000	6.64e-08	HiC	GSE87112	Aorta	intra	rs16823866;rs13413446;rs10196007;rs78293485;rs59998168;rs4143008;rs16823886;rs1559964;rs10187896;rs4662382;rs1427506;rs10803510;rs77230051;rs74640750
3	2:145320001-145360000	2:146320001-146360000	1.47e-13	HiC	GSE87112	Left_Ventricle	intra	rs16823866;rs13413446;rs10196007;rs78293485;rs59998168;rs4143008;rs16823886;rs1559964;rs10187896;rs4662382;rs1427506;rs10803510;rs77230051;rs74640750
3	2:145320001-145360000	2:146320001-146360000	2.37e-62	HiC	GSE87112	Mesenchymal_Stem_Cell	intra	rs16823866;rs13413446;rs10196007;rs78293485;rs59998168;rs4143008;rs16823886;rs1559964;rs10187896;rs4662382;rs1427506;rs10803510;rs77230051;rs74640750
3	2:145320001-145360000	2:146320001-146360000	5.65e-15	HiC	GSE87112	Mesendoderm	intra	rs16823866;rs13413446;rs10196007;rs78293485;rs59998168;rs4143008;rs16823886;rs1559964;rs10187896;rs4662382;rs1427506;rs10803510;rs77230051;rs74640750
3	2:145320001-145360000	2:146320001-146360000	4.32e-21	HiC	GSE87112	hESC	intra	rs16823866;rs13413446;rs10196007;rs78293485;rs59998168;rs4143008;rs16823886;rs1559964;rs10187896;rs4662382;rs1427506;rs10803510;rs77230051;rs74640750
3	2:145320001-145360000	2:146360001-146400000	9.08e-74	HiC	GSE87112	Mesenchymal_Stem_Cell	intra	rs16823866;rs13413446;rs10196007;rs78293485;rs59998168;rs4143008;rs16823886;rs1559964;rs10187896;rs4662382;rs1427506;rs10803510;rs77230051;rs74640750
3	2:145320001-145360000	2:146360001-146400000	1.85e-20	HiC	GSE87112	Mesendoderm	intra	rs16823866;rs13413446;rs10196007;rs78293485;rs59998168;rs4143008;rs16823886;rs1559964;rs10187896;rs4662382;rs1427506;rs10803510;rs77230051;rs74640750
3	2:145320001-145360000	2:146360001-146400000	3.03e-07	HiC	GSE87112	Trophoblast-like_Cell	intra	rs16823866;rs13413446;rs10196007;rs78293485;rs59998168;rs4143008;rs16823886;rs1559964;rs10187896;rs4662382;rs1427506;rs10803510;rs77230051;rs74640750
3	2:145320001-145360000	2:146360001-146400000	1.69e-16	HiC	GSE87112	hESC	intra	rs16823866;rs13413446;rs10196007;rs78293485;rs59998168;rs4143008;rs16823886;rs1559964;rs10187896;rs4662382;rs1427506;rs10803510;rs77230051;rs74640750
3	2:145320001-145360000	2:146400001-146440000	9.56e-07	HiC	GSE87112	Aorta	intra	rs16823866;rs13413446;rs10196007;rs78293485;rs59998168;rs4143008;rs16823886;rs1559964;rs10187896;rs4662382;rs1427506;rs10803510;rs77230051;rs74640750
3	2:145320001-145360000	2:146400001-146440000	4.55e-07	HiC	GSE87112	Left_Ventricle	intra	rs16823866;rs13413446;rs10196007;rs78293485;rs59998168;rs4143008;rs16823886;rs1559964;rs10187896;rs4662382;rs1427506;rs10803510;rs77230051;rs74640750
3	2:145320001-145360000	2:146400001-146440000	1.13e-66	HiC	GSE87112	Mesenchymal_Stem_Cell	intra	rs16823866;rs13413446;rs10196007;rs78293485;rs59998168;rs4143008;rs16823886;rs1559964;rs10187896;rs4662382;rs1427506;rs10803510;rs77230051;rs74640750
3	2:145320001-145360000	2:146400001-146440000	1.72e-22	HiC	GSE87112	Mesendoderm	intra	rs16823866;rs13413446;rs10196007;rs78293485;rs59998168;rs4143008;rs16823886;rs1559964;rs10187896;rs4662382;rs1427506;rs10803510;rs77230051;rs74640750
3	2:145320001-145360000	2:146400001-146440000	2.89e-28	HiC	GSE87112	hESC	intra	rs16823866;rs13413446;rs10196007;rs78293485;rs59998168;rs4143008;rs16823886;rs1559964;rs10187896;rs4662382;rs1427506;rs10803510;rs77230051;rs74640750
3	2:145320001-145360000	2:146440001-146480000	5.27e-34	HiC	GSE87112	Mesenchymal_Stem_Cell	intra	rs16823866;rs13413446;rs10196007;rs78293485;rs59998168;rs4143008;rs16823886;rs1559964;rs10187896;rs4662382;rs1427506;rs10803510;rs77230051;rs74640750
3	2:145320001-145360000	2:146480001-146520000	9.95e-15	HiC	GSE87112	Aorta	intra	rs16823866;rs13413446;rs10196007;rs78293485;rs59998168;rs4143008;rs16823886;rs1559964;rs10187896;rs4662382;rs1427506;rs10803510;rs77230051;rs74640750
3	2:145320001-145360000	2:146480001-146520000	2.12e-12	HiC	GSE87112	Left_Ventricle	intra	rs16823866;rs13413446;rs10196007;rs78293485;rs59998168;rs4143008;rs16823886;rs1559964;rs10187896;rs4662382;rs1427506;rs10803510;rs77230051;rs74640750
3	2:145320001-145360000	2:146480001-146520000	8.5e-85	HiC	GSE87112	Mesenchymal_Stem_Cell	intra	rs16823866;rs13413446;rs10196007;rs78293485;rs59998168;rs4143008;rs16823886;rs1559964;rs10187896;rs4662382;rs1427506;rs10803510;rs77230051;rs74640750
3	2:145320001-145360000	2:146480001-146520000	2.12e-31	HiC	GSE87112	Mesendoderm	intra	rs16823866;rs13413446;rs10196007;rs78293485;rs59998168;rs4143008;rs16823886;rs1559964;rs10187896;rs4662382;rs1427506;rs10803510;rs77230051;rs74640750
3	2:145320001-145360000	2:146480001-146520000	1.08e-19	HiC	GSE87112	Trophoblast-like_Cell	intra	rs16823866;rs13413446;rs10196007;rs78293485;rs59998168;rs4143008;rs16823886;rs1559964;rs10187896;rs4662382;rs1427506;rs10803510;rs77230051;rs74640750
3	2:145320001-145360000	2:146480001-146520000	1.18e-20	HiC	GSE87112	hESC	intra	rs16823866;rs13413446;rs10196007;rs78293485;rs59998168;rs4143008;rs16823886;rs1559964;rs10187896;rs4662382;rs1427506;rs10803510;rs77230051;rs74640750
3	2:145320001-145360000	2:146520001-146560000	1.69e-07	HiC	GSE87112	Aorta	intra	rs16823866;rs13413446;rs10196007;rs78293485;rs59998168;rs4143008;rs16823886;rs1559964;rs10187896;rs4662382;rs1427506;rs10803510;rs77230051;rs74640750
3	2:145320001-145360000	2:146520001-146560000	8.66e-78	HiC	GSE87112	Mesenchymal_Stem_Cell	intra	rs16823866;rs13413446;rs10196007;rs78293485;rs59998168;rs4143008;rs16823886;rs1559964;rs10187896;rs4662382;rs1427506;rs10803510;rs77230051;rs74640750
3	2:145320001-145360000	2:146520001-146560000	3.81e-23	HiC	GSE87112	Mesendoderm	intra	rs16823866;rs13413446;rs10196007;rs78293485;rs59998168;rs4143008;rs16823886;rs1559964;rs10187896;rs4662382;rs1427506;rs10803510;rs77230051;rs74640750
3	2:145320001-145360000	2:146520001-146560000	9.41e-08	HiC	GSE87112	Neural_Progenitor_Cell	intra	rs16823866;rs13413446;rs10196007;rs78293485;rs59998168;rs4143008;rs16823886;rs1559964;rs10187896;rs4662382;rs1427506;rs10803510;rs77230051;rs74640750
3	2:145320001-145360000	2:146520001-146560000	1.72e-20	HiC	GSE87112	Trophoblast-like_Cell	intra	rs16823866;rs13413446;rs10196007;rs78293485;rs59998168;rs4143008;rs16823886;rs1559964;rs10187896;rs4662382;rs1427506;rs10803510;rs77230051;rs74640750
3	2:145320001-145360000	2:146520001-146560000	1.61e-15	HiC	GSE87112	hESC	intra	rs16823866;rs13413446;rs10196007;rs78293485;rs59998168;rs4143008;rs16823886;rs1559964;rs10187896;rs4662382;rs1427506;rs10803510;rs77230051;rs74640750
3	2:145320001-145360000	2:146560001-146600000	1.5e-15	HiC	GSE87112	Aorta	intra	rs16823866;rs13413446;rs10196007;rs78293485;rs59998168;rs4143008;rs16823886;rs1559964;rs10187896;rs4662382;rs1427506;rs10803510;rs77230051;rs74640750
3	2:145320001-145360000	2:146560001-146600000	2.74e-73	HiC	GSE87112	Mesenchymal_Stem_Cell	intra	rs16823866;rs13413446;rs10196007;rs78293485;rs59998168;rs4143008;rs16823886;rs1559964;rs10187896;rs4662382;rs1427506;rs10803510;rs77230051;rs74640750
3	2:145320001-145360000	2:146560001-146600000	4.68e-40	HiC	GSE87112	Mesendoderm	intra	rs16823866;rs13413446;rs10196007;rs78293485;rs59998168;rs4143008;rs16823886;rs1559964;rs10187896;rs4662382;rs1427506;rs10803510;rs77230051;rs74640750
3	2:145320001-145360000	2:146560001-146600000	1.56e-07	HiC	GSE87112	Trophoblast-like_Cell	intra	rs16823866;rs13413446;rs10196007;rs78293485;rs59998168;rs4143008;rs16823886;rs1559964;rs10187896;rs4662382;rs1427506;rs10803510;rs77230051;rs74640750
3	2:145320001-145360000	2:146560001-146600000	2.19e-24	HiC	GSE87112	hESC	intra	rs16823866;rs13413446;rs10196007;rs78293485;rs59998168;rs4143008;rs16823886;rs1559964;rs10187896;rs4662382;rs1427506;rs10803510;rs77230051;rs74640750
3	2:145320001-145360000	2:146600001-146640000	1.18e-10	HiC	GSE87112	Aorta	intra	rs16823866;rs13413446;rs10196007;rs78293485;rs59998168;rs4143008;rs16823886;rs1559964;rs10187896;rs4662382;rs1427506;rs10803510;rs77230051;rs74640750
3	2:145320001-145360000	2:146600001-146640000	9.06e-14	HiC	GSE87112	Left_Ventricle	intra	rs16823866;rs13413446;rs10196007;rs78293485;rs59998168;rs4143008;rs16823886;rs1559964;rs10187896;rs4662382;rs1427506;rs10803510;rs77230051;rs74640750
3	2:145320001-145360000	2:146600001-146640000	2.42e-64	HiC	GSE87112	Mesenchymal_Stem_Cell	intra	rs16823866;rs13413446;rs10196007;rs78293485;rs59998168;rs4143008;rs16823886;rs1559964;rs10187896;rs4662382;rs1427506;rs10803510;rs77230051;rs74640750
3	2:145320001-145360000	2:146600001-146640000	1.04e-30	HiC	GSE87112	Mesendoderm	intra	rs16823866;rs13413446;rs10196007;rs78293485;rs59998168;rs4143008;rs16823886;rs1559964;rs10187896;rs4662382;rs1427506;rs10803510;rs77230051;rs74640750
3	2:145320001-145360000	2:146600001-146640000	1.97e-08	HiC	GSE87112	Trophoblast-like_Cell	intra	rs16823866;rs13413446;rs10196007;rs78293485;rs59998168;rs4143008;rs16823886;rs1559964;rs10187896;rs4662382;rs1427506;rs10803510;rs77230051;rs74640750
3	2:145320001-145360000	2:146600001-146640000	2.21e-22	HiC	GSE87112	hESC	intra	rs16823866;rs13413446;rs10196007;rs78293485;rs59998168;rs4143008;rs16823886;rs1559964;rs10187896;rs4662382;rs1427506;rs10803510;rs77230051;rs74640750
3	2:145320001-145360000	2:146640001-146680000	4.56e-93	HiC	GSE87112	Mesenchymal_Stem_Cell	intra	rs16823866;rs13413446;rs10196007;rs78293485;rs59998168;rs4143008;rs16823886;rs1559964;rs10187896;rs4662382;rs1427506;rs10803510;rs77230051;rs74640750
3	2:145320001-145360000	2:146640001-146680000	6e-20	HiC	GSE87112	Mesendoderm	intra	rs16823866;rs13413446;rs10196007;rs78293485;rs59998168;rs4143008;rs16823886;rs1559964;rs10187896;rs4662382;rs1427506;rs10803510;rs77230051;rs74640750
3	2:145320001-145360000	2:146640001-146680000	4.82e-11	HiC	GSE87112	Trophoblast-like_Cell	intra	rs16823866;rs13413446;rs10196007;rs78293485;rs59998168;rs4143008;rs16823886;rs1559964;rs10187896;rs4662382;rs1427506;rs10803510;rs77230051;rs74640750
3	2:145320001-145360000	2:146640001-146680000	6.83e-27	HiC	GSE87112	hESC	intra	rs16823866;rs13413446;rs10196007;rs78293485;rs59998168;rs4143008;rs16823886;rs1559964;rs10187896;rs4662382;rs1427506;rs10803510;rs77230051;rs74640750
3	2:145320001-145360000	2:146680001-146720000	4.52e-33	HiC	GSE87112	Mesenchymal_Stem_Cell	intra	rs16823866;rs13413446;rs10196007;rs78293485;rs59998168;rs4143008;rs16823886;rs1559964;rs10187896;rs4662382;rs1427506;rs10803510;rs77230051;rs74640750
3	2:145320001-145360000	2:146680001-146720000	4.14e-09	HiC	GSE87112	Mesendoderm	intra	rs16823866;rs13413446;rs10196007;rs78293485;rs59998168;rs4143008;rs16823886;rs1559964;rs10187896;rs4662382;rs1427506;rs10803510;rs77230051;rs74640750
3	2:145320001-145360000	2:146680001-146720000	1.54e-07	HiC	GSE87112	hESC	intra	rs16823866;rs13413446;rs10196007;rs78293485;rs59998168;rs4143008;rs16823886;rs1559964;rs10187896;rs4662382;rs1427506;rs10803510;rs77230051;rs74640750
3	2:145320001-145360000	2:146720001-146760000	8.43e-07	HiC	GSE87112	Left_Ventricle	intra	rs16823866;rs13413446;rs10196007;rs78293485;rs59998168;rs4143008;rs16823886;rs1559964;rs10187896;rs4662382;rs1427506;rs10803510;rs77230051;rs74640750
3	2:145320001-145360000	2:146720001-146760000	1.91e-47	HiC	GSE87112	Mesenchymal_Stem_Cell	intra	rs16823866;rs13413446;rs10196007;rs78293485;rs59998168;rs4143008;rs16823886;rs1559964;rs10187896;rs4662382;rs1427506;rs10803510;rs77230051;rs74640750
3	2:145320001-145360000	2:146720001-146760000	9.58e-11	HiC	GSE87112	Mesendoderm	intra	rs16823866;rs13413446;rs10196007;rs78293485;rs59998168;rs4143008;rs16823886;rs1559964;rs10187896;rs4662382;rs1427506;rs10803510;rs77230051;rs74640750
3	2:145320001-145360000	2:146720001-146760000	5.49e-09	HiC	GSE87112	hESC	intra	rs16823866;rs13413446;rs10196007;rs78293485;rs59998168;rs4143008;rs16823886;rs1559964;rs10187896;rs4662382;rs1427506;rs10803510;rs77230051;rs74640750
3	2:145320001-145360000	2:146760001-146800000	1.86e-20	HiC	GSE87112	Mesenchymal_Stem_Cell	intra	rs16823866;rs13413446;rs10196007;rs78293485;rs59998168;rs4143008;rs16823886;rs1559964;rs10187896;rs4662382;rs1427506;rs10803510;rs77230051;rs74640750
3	2:145320001-145360000	2:146760001-146800000	2.53e-09	HiC	GSE87112	Mesendoderm	intra	rs16823866;rs13413446;rs10196007;rs78293485;rs59998168;rs4143008;rs16823886;rs1559964;rs10187896;rs4662382;rs1427506;rs10803510;rs77230051;rs74640750
3	2:145320001-145360000	2:146760001-146800000	9.96e-07	HiC	GSE87112	hESC	intra	rs16823866;rs13413446;rs10196007;rs78293485;rs59998168;rs4143008;rs16823886;rs1559964;rs10187896;rs4662382;rs1427506;rs10803510;rs77230051;rs74640750
3	2:145320001-145360000	2:146800001-146840000	2.87e-25	HiC	GSE87112	Mesenchymal_Stem_Cell	intra	rs16823866;rs13413446;rs10196007;rs78293485;rs59998168;rs4143008;rs16823886;rs1559964;rs10187896;rs4662382;rs1427506;rs10803510;rs77230051;rs74640750
3	2:145320001-145360000	2:146800001-146840000	9.45e-14	HiC	GSE87112	Mesendoderm	intra	rs16823866;rs13413446;rs10196007;rs78293485;rs59998168;rs4143008;rs16823886;rs1559964;rs10187896;rs4662382;rs1427506;rs10803510;rs77230051;rs74640750
3	2:145320001-145360000	2:146800001-146840000	1.68e-14	HiC	GSE87112	hESC	intra	rs16823866;rs13413446;rs10196007;rs78293485;rs59998168;rs4143008;rs16823886;rs1559964;rs10187896;rs4662382;rs1427506;rs10803510;rs77230051;rs74640750
3	2:145320001-145360000	2:146840001-146880000	9.89e-13	HiC	GSE87112	Left_Ventricle	intra	rs16823866;rs13413446;rs10196007;rs78293485;rs59998168;rs4143008;rs16823886;rs1559964;rs10187896;rs4662382;rs1427506;rs10803510;rs77230051;rs74640750
3	2:145320001-145360000	2:146840001-146880000	1.93e-33	HiC	GSE87112	Mesenchymal_Stem_Cell	intra	rs16823866;rs13413446;rs10196007;rs78293485;rs59998168;rs4143008;rs16823886;rs1559964;rs10187896;rs4662382;rs1427506;rs10803510;rs77230051;rs74640750
3	2:145320001-145360000	2:146840001-146880000	6.78e-10	HiC	GSE87112	Mesendoderm	intra	rs16823866;rs13413446;rs10196007;rs78293485;rs59998168;rs4143008;rs16823886;rs1559964;rs10187896;rs4662382;rs1427506;rs10803510;rs77230051;rs74640750
3	2:145320001-145360000	2:146840001-146880000	5.92e-14	HiC	GSE87112	hESC	intra	rs16823866;rs13413446;rs10196007;rs78293485;rs59998168;rs4143008;rs16823886;rs1559964;rs10187896;rs4662382;rs1427506;rs10803510;rs77230051;rs74640750
3	2:145320001-145360000	2:146880001-146920000	2.65e-22	HiC	GSE87112	Mesenchymal_Stem_Cell	intra	rs16823866;rs13413446;rs10196007;rs78293485;rs59998168;rs4143008;rs16823886;rs1559964;rs10187896;rs4662382;rs1427506;rs10803510;rs77230051;rs74640750
3	2:145320001-145360000	2:146880001-146920000	2.1e-10	HiC	GSE87112	Mesendoderm	intra	rs16823866;rs13413446;rs10196007;rs78293485;rs59998168;rs4143008;rs16823886;rs1559964;rs10187896;rs4662382;rs1427506;rs10803510;rs77230051;rs74640750
3	2:145320001-145360000	2:146920001-146960000	1.14e-07	HiC	GSE87112	Aorta	intra	rs16823866;rs13413446;rs10196007;rs78293485;rs59998168;rs4143008;rs16823886;rs1559964;rs10187896;rs4662382;rs1427506;rs10803510;rs77230051;rs74640750
3	2:145320001-145360000	2:146920001-146960000	2.2e-75	HiC	GSE87112	Mesenchymal_Stem_Cell	intra	rs16823866;rs13413446;rs10196007;rs78293485;rs59998168;rs4143008;rs16823886;rs1559964;rs10187896;rs4662382;rs1427506;rs10803510;rs77230051;rs74640750
3	2:145320001-145360000	2:146920001-146960000	3.04e-23	HiC	GSE87112	Mesendoderm	intra	rs16823866;rs13413446;rs10196007;rs78293485;rs59998168;rs4143008;rs16823886;rs1559964;rs10187896;rs4662382;rs1427506;rs10803510;rs77230051;rs74640750
3	2:145320001-145360000	2:146920001-146960000	2.18e-20	HiC	GSE87112	hESC	intra	rs16823866;rs13413446;rs10196007;rs78293485;rs59998168;rs4143008;rs16823886;rs1559964;rs10187896;rs4662382;rs1427506;rs10803510;rs77230051;rs74640750
3	2:145320001-145360000	2:146960001-147000000	4.03e-31	HiC	GSE87112	Mesenchymal_Stem_Cell	intra	rs16823866;rs13413446;rs10196007;rs78293485;rs59998168;rs4143008;rs16823886;rs1559964;rs10187896;rs4662382;rs1427506;rs10803510;rs77230051;rs74640750
3	2:145320001-145360000	2:146960001-147000000	2.31e-11	HiC	GSE87112	Mesendoderm	intra	rs16823866;rs13413446;rs10196007;rs78293485;rs59998168;rs4143008;rs16823886;rs1559964;rs10187896;rs4662382;rs1427506;rs10803510;rs77230051;rs74640750
3	2:145320001-145360000	2:147000001-147040000	9.08e-33	HiC	GSE87112	Mesenchymal_Stem_Cell	intra	rs16823866;rs13413446;rs10196007;rs78293485;rs59998168;rs4143008;rs16823886;rs1559964;rs10187896;rs4662382;rs1427506;rs10803510;rs77230051;rs74640750
3	2:145320001-145360000	2:147000001-147040000	7.28e-17	HiC	GSE87112	Mesendoderm	intra	rs16823866;rs13413446;rs10196007;rs78293485;rs59998168;rs4143008;rs16823886;rs1559964;rs10187896;rs4662382;rs1427506;rs10803510;rs77230051;rs74640750
3	2:145320001-145360000	2:147000001-147040000	2.85e-14	HiC	GSE87112	hESC	intra	rs16823866;rs13413446;rs10196007;rs78293485;rs59998168;rs4143008;rs16823886;rs1559964;rs10187896;rs4662382;rs1427506;rs10803510;rs77230051;rs74640750
3	2:145320001-145360000	2:147040001-147080000	2.06e-34	HiC	GSE87112	Mesenchymal_Stem_Cell	intra	rs16823866;rs13413446;rs10196007;rs78293485;rs59998168;rs4143008;rs16823886;rs1559964;rs10187896;rs4662382;rs1427506;rs10803510;rs77230051;rs74640750
3	2:145320001-145360000	2:147040001-147080000	1.27e-11	HiC	GSE87112	Mesendoderm	intra	rs16823866;rs13413446;rs10196007;rs78293485;rs59998168;rs4143008;rs16823886;rs1559964;rs10187896;rs4662382;rs1427506;rs10803510;rs77230051;rs74640750
3	2:145320001-145360000	2:147080001-147120000	3.01e-55	HiC	GSE87112	Mesenchymal_Stem_Cell	intra	rs16823866;rs13413446;rs10196007;rs78293485;rs59998168;rs4143008;rs16823886;rs1559964;rs10187896;rs4662382;rs1427506;rs10803510;rs77230051;rs74640750
3	2:145320001-145360000	2:147080001-147120000	4.38e-30	HiC	GSE87112	Mesendoderm	intra	rs16823866;rs13413446;rs10196007;rs78293485;rs59998168;rs4143008;rs16823886;rs1559964;rs10187896;rs4662382;rs1427506;rs10803510;rs77230051;rs74640750
3	2:145320001-145360000	2:147080001-147120000	1.86e-16	HiC	GSE87112	hESC	intra	rs16823866;rs13413446;rs10196007;rs78293485;rs59998168;rs4143008;rs16823886;rs1559964;rs10187896;rs4662382;rs1427506;rs10803510;rs77230051;rs74640750
3	2:145320001-145360000	2:147120001-147160000	3.26e-35	HiC	GSE87112	Mesenchymal_Stem_Cell	intra	rs16823866;rs13413446;rs10196007;rs78293485;rs59998168;rs4143008;rs16823886;rs1559964;rs10187896;rs4662382;rs1427506;rs10803510;rs77230051;rs74640750
3	2:145320001-145360000	2:147120001-147160000	2.92e-16	HiC	GSE87112	Mesendoderm	intra	rs16823866;rs13413446;rs10196007;rs78293485;rs59998168;rs4143008;rs16823886;rs1559964;rs10187896;rs4662382;rs1427506;rs10803510;rs77230051;rs74640750
3	2:145320001-145360000	2:147120001-147160000	5.8e-13	HiC	GSE87112	hESC	intra	rs16823866;rs13413446;rs10196007;rs78293485;rs59998168;rs4143008;rs16823886;rs1559964;rs10187896;rs4662382;rs1427506;rs10803510;rs77230051;rs74640750
3	2:145320001-145360000	2:147160001-147200000	5.64e-28	HiC	GSE87112	Mesenchymal_Stem_Cell	intra	rs16823866;rs13413446;rs10196007;rs78293485;rs59998168;rs4143008;rs16823886;rs1559964;rs10187896;rs4662382;rs1427506;rs10803510;rs77230051;rs74640750
3	2:145320001-145360000	2:147160001-147200000	1.07e-09	HiC	GSE87112	hESC	intra	rs16823866;rs13413446;rs10196007;rs78293485;rs59998168;rs4143008;rs16823886;rs1559964;rs10187896;rs4662382;rs1427506;rs10803510;rs77230051;rs74640750
3	2:145320001-145360000	2:147200001-147240000	3.61e-34	HiC	GSE87112	Mesenchymal_Stem_Cell	intra	rs16823866;rs13413446;rs10196007;rs78293485;rs59998168;rs4143008;rs16823886;rs1559964;rs10187896;rs4662382;rs1427506;rs10803510;rs77230051;rs74640750
3	2:145320001-145360000	2:147200001-147240000	4.13e-11	HiC	GSE87112	Mesendoderm	intra	rs16823866;rs13413446;rs10196007;rs78293485;rs59998168;rs4143008;rs16823886;rs1559964;rs10187896;rs4662382;rs1427506;rs10803510;rs77230051;rs74640750
3	2:145320001-145360000	2:147200001-147240000	3.12e-14	HiC	GSE87112	hESC	intra	rs16823866;rs13413446;rs10196007;rs78293485;rs59998168;rs4143008;rs16823886;rs1559964;rs10187896;rs4662382;rs1427506;rs10803510;rs77230051;rs74640750
3	2:145320001-145360000	2:147240001-147280000	3.32e-73	HiC	GSE87112	Mesenchymal_Stem_Cell	intra	rs16823866;rs13413446;rs10196007;rs78293485;rs59998168;rs4143008;rs16823886;rs1559964;rs10187896;rs4662382;rs1427506;rs10803510;rs77230051;rs74640750
3	2:145320001-145360000	2:147240001-147280000	1.57e-19	HiC	GSE87112	Mesendoderm	intra	rs16823866;rs13413446;rs10196007;rs78293485;rs59998168;rs4143008;rs16823886;rs1559964;rs10187896;rs4662382;rs1427506;rs10803510;rs77230051;rs74640750
3	2:145320001-145360000	2:147240001-147280000	6.43e-07	HiC	GSE87112	Neural_Progenitor_Cell	intra	rs16823866;rs13413446;rs10196007;rs78293485;rs59998168;rs4143008;rs16823886;rs1559964;rs10187896;rs4662382;rs1427506;rs10803510;rs77230051;rs74640750
3	2:145320001-145360000	2:147240001-147280000	3.45e-10	HiC	GSE87112	Trophoblast-like_Cell	intra	rs16823866;rs13413446;rs10196007;rs78293485;rs59998168;rs4143008;rs16823886;rs1559964;rs10187896;rs4662382;rs1427506;rs10803510;rs77230051;rs74640750
3	2:145320001-145360000	2:147240001-147280000	4.14e-23	HiC	GSE87112	hESC	intra	rs16823866;rs13413446;rs10196007;rs78293485;rs59998168;rs4143008;rs16823886;rs1559964;rs10187896;rs4662382;rs1427506;rs10803510;rs77230051;rs74640750
3	2:145320001-145360000	2:147280001-147320000	2.89e-09	HiC	GSE87112	Left_Ventricle	intra	rs16823866;rs13413446;rs10196007;rs78293485;rs59998168;rs4143008;rs16823886;rs1559964;rs10187896;rs4662382;rs1427506;rs10803510;rs77230051;rs74640750
3	2:145320001-145360000	2:147280001-147320000	9.02e-85	HiC	GSE87112	Mesenchymal_Stem_Cell	intra	rs16823866;rs13413446;rs10196007;rs78293485;rs59998168;rs4143008;rs16823886;rs1559964;rs10187896;rs4662382;rs1427506;rs10803510;rs77230051;rs74640750
3	2:145320001-145360000	2:147280001-147320000	1.4e-52	HiC	GSE87112	Mesendoderm	intra	rs16823866;rs13413446;rs10196007;rs78293485;rs59998168;rs4143008;rs16823886;rs1559964;rs10187896;rs4662382;rs1427506;rs10803510;rs77230051;rs74640750
3	2:145320001-145360000	2:147280001-147320000	9.15e-10	HiC	GSE87112	Trophoblast-like_Cell	intra	rs16823866;rs13413446;rs10196007;rs78293485;rs59998168;rs4143008;rs16823886;rs1559964;rs10187896;rs4662382;rs1427506;rs10803510;rs77230051;rs74640750
3	2:145320001-145360000	2:147280001-147320000	8.97e-54	HiC	GSE87112	hESC	intra	rs16823866;rs13413446;rs10196007;rs78293485;rs59998168;rs4143008;rs16823886;rs1559964;rs10187896;rs4662382;rs1427506;rs10803510;rs77230051;rs74640750
3	2:145320001-145360000	2:147320001-147360000	8.63e-07	HiC	GSE87112	Left_Ventricle	intra	rs16823866;rs13413446;rs10196007;rs78293485;rs59998168;rs4143008;rs16823886;rs1559964;rs10187896;rs4662382;rs1427506;rs10803510;rs77230051;rs74640750
3	2:145320001-145360000	2:147320001-147360000	1.9e-48	HiC	GSE87112	Mesenchymal_Stem_Cell	intra	rs16823866;rs13413446;rs10196007;rs78293485;rs59998168;rs4143008;rs16823886;rs1559964;rs10187896;rs4662382;rs1427506;rs10803510;rs77230051;rs74640750
3	2:145320001-145360000	2:147320001-147360000	2.5e-33	HiC	GSE87112	Mesendoderm	intra	rs16823866;rs13413446;rs10196007;rs78293485;rs59998168;rs4143008;rs16823886;rs1559964;rs10187896;rs4662382;rs1427506;rs10803510;rs77230051;rs74640750
3	2:145320001-145360000	2:147320001-147360000	6.71e-08	HiC	GSE87112	Neural_Progenitor_Cell	intra	rs16823866;rs13413446;rs10196007;rs78293485;rs59998168;rs4143008;rs16823886;rs1559964;rs10187896;rs4662382;rs1427506;rs10803510;rs77230051;rs74640750
3	2:145320001-145360000	2:147320001-147360000	5.67e-10	HiC	GSE87112	Trophoblast-like_Cell	intra	rs16823866;rs13413446;rs10196007;rs78293485;rs59998168;rs4143008;rs16823886;rs1559964;rs10187896;rs4662382;rs1427506;rs10803510;rs77230051;rs74640750
3	2:145320001-145360000	2:147320001-147360000	4.32e-39	HiC	GSE87112	hESC	intra	rs16823866;rs13413446;rs10196007;rs78293485;rs59998168;rs4143008;rs16823886;rs1559964;rs10187896;rs4662382;rs1427506;rs10803510;rs77230051;rs74640750
3	2:145320001-145360000	2:147360001-147400000	1.02e-65	HiC	GSE87112	Mesenchymal_Stem_Cell	intra	rs16823866;rs13413446;rs10196007;rs78293485;rs59998168;rs4143008;rs16823886;rs1559964;rs10187896;rs4662382;rs1427506;rs10803510;rs77230051;rs74640750
3	2:145320001-145360000	2:147360001-147400000	5.08e-22	HiC	GSE87112	Mesendoderm	intra	rs16823866;rs13413446;rs10196007;rs78293485;rs59998168;rs4143008;rs16823886;rs1559964;rs10187896;rs4662382;rs1427506;rs10803510;rs77230051;rs74640750
3	2:145320001-145360000	2:147360001-147400000	7.71e-11	HiC	GSE87112	Trophoblast-like_Cell	intra	rs16823866;rs13413446;rs10196007;rs78293485;rs59998168;rs4143008;rs16823886;rs1559964;rs10187896;rs4662382;rs1427506;rs10803510;rs77230051;rs74640750
3	2:145320001-145360000	2:147360001-147400000	8.63e-19	HiC	GSE87112	hESC	intra	rs16823866;rs13413446;rs10196007;rs78293485;rs59998168;rs4143008;rs16823886;rs1559964;rs10187896;rs4662382;rs1427506;rs10803510;rs77230051;rs74640750
3	2:145320001-145360000	2:147400001-147440000	3.59e-18	HiC	GSE87112	Mesenchymal_Stem_Cell	intra	rs16823866;rs13413446;rs10196007;rs78293485;rs59998168;rs4143008;rs16823886;rs1559964;rs10187896;rs4662382;rs1427506;rs10803510;rs77230051;rs74640750
3	2:145320001-145360000	2:147400001-147440000	6.75e-15	HiC	GSE87112	Mesendoderm	intra	rs16823866;rs13413446;rs10196007;rs78293485;rs59998168;rs4143008;rs16823886;rs1559964;rs10187896;rs4662382;rs1427506;rs10803510;rs77230051;rs74640750
3	2:145320001-145360000	2:147400001-147440000	1.39e-17	HiC	GSE87112	hESC	intra	rs16823866;rs13413446;rs10196007;rs78293485;rs59998168;rs4143008;rs16823886;rs1559964;rs10187896;rs4662382;rs1427506;rs10803510;rs77230051;rs74640750
3	2:145320001-145360000	2:147440001-147480000	1.33e-09	HiC	GSE87112	Mesenchymal_Stem_Cell	intra	rs16823866;rs13413446;rs10196007;rs78293485;rs59998168;rs4143008;rs16823886;rs1559964;rs10187896;rs4662382;rs1427506;rs10803510;rs77230051;rs74640750
3	2:145320001-145360000	2:147440001-147480000	8.28e-22	HiC	GSE87112	Mesendoderm	intra	rs16823866;rs13413446;rs10196007;rs78293485;rs59998168;rs4143008;rs16823886;rs1559964;rs10187896;rs4662382;rs1427506;rs10803510;rs77230051;rs74640750
3	2:145320001-145360000	2:147440001-147480000	1.07e-24	HiC	GSE87112	hESC	intra	rs16823866;rs13413446;rs10196007;rs78293485;rs59998168;rs4143008;rs16823886;rs1559964;rs10187896;rs4662382;rs1427506;rs10803510;rs77230051;rs74640750
3	2:145320001-145360000	2:147480001-147520000	1.35e-12	HiC	GSE87112	Mesendoderm	intra	rs16823866;rs13413446;rs10196007;rs78293485;rs59998168;rs4143008;rs16823886;rs1559964;rs10187896;rs4662382;rs1427506;rs10803510;rs77230051;rs74640750
3	2:145320001-145360000	2:147480001-147520000	1.27e-10	HiC	GSE87112	hESC	intra	rs16823866;rs13413446;rs10196007;rs78293485;rs59998168;rs4143008;rs16823886;rs1559964;rs10187896;rs4662382;rs1427506;rs10803510;rs77230051;rs74640750
3	2:145320001-145360000	2:147520001-147560000	7.35e-08	HiC	GSE87112	Mesendoderm	intra	rs16823866;rs13413446;rs10196007;rs78293485;rs59998168;rs4143008;rs16823886;rs1559964;rs10187896;rs4662382;rs1427506;rs10803510;rs77230051;rs74640750
3	2:145320001-145360000	2:147560001-147600000	9.1e-10	HiC	GSE87112	Mesendoderm	intra	rs16823866;rs13413446;rs10196007;rs78293485;rs59998168;rs4143008;rs16823886;rs1559964;rs10187896;rs4662382;rs1427506;rs10803510;rs77230051;rs74640750
3	2:145320001-145360000	2:147560001-147600000	1.03e-09	HiC	GSE87112	hESC	intra	rs16823866;rs13413446;rs10196007;rs78293485;rs59998168;rs4143008;rs16823886;rs1559964;rs10187896;rs4662382;rs1427506;rs10803510;rs77230051;rs74640750
3	2:145320001-145360000	2:147600001-147640000	9.04e-20	HiC	GSE87112	Mesendoderm	intra	rs16823866;rs13413446;rs10196007;rs78293485;rs59998168;rs4143008;rs16823886;rs1559964;rs10187896;rs4662382;rs1427506;rs10803510;rs77230051;rs74640750
3	2:145320001-145360000	2:147600001-147640000	5e-07	HiC	GSE87112	hESC	intra	rs16823866;rs13413446;rs10196007;rs78293485;rs59998168;rs4143008;rs16823886;rs1559964;rs10187896;rs4662382;rs1427506;rs10803510;rs77230051;rs74640750
3	2:145320001-145360000	2:147680001-147720000	8.55e-07	HiC	GSE87112	Mesendoderm	intra	rs16823866;rs13413446;rs10196007;rs78293485;rs59998168;rs4143008;rs16823886;rs1559964;rs10187896;rs4662382;rs1427506;rs10803510;rs77230051;rs74640750
3	2:145320001-145360000	2:147720001-147760000	5.34e-08	HiC	GSE87112	hESC	intra	rs16823866;rs13413446;rs10196007;rs78293485;rs59998168;rs4143008;rs16823886;rs1559964;rs10187896;rs4662382;rs1427506;rs10803510;rs77230051;rs74640750
3	2:145320001-145360000	2:147840001-147880000	4.41e-07	HiC	GSE87112	Mesendoderm	intra	rs16823866;rs13413446;rs10196007;rs78293485;rs59998168;rs4143008;rs16823886;rs1559964;rs10187896;rs4662382;rs1427506;rs10803510;rs77230051;rs74640750
3	2:145320001-145360000	2:147880001-147920000	3.47e-08	HiC	GSE87112	Mesenchymal_Stem_Cell	intra	rs16823866;rs13413446;rs10196007;rs78293485;rs59998168;rs4143008;rs16823886;rs1559964;rs10187896;rs4662382;rs1427506;rs10803510;rs77230051;rs74640750
3	2:145320001-145360000	2:148040001-148080000	3.07e-09	HiC	GSE87112	Mesendoderm	intra	rs16823866;rs13413446;rs10196007;rs78293485;rs59998168;rs4143008;rs16823886;rs1559964;rs10187896;rs4662382;rs1427506;rs10803510;rs77230051;rs74640750
3	2:145320001-145360000	2:148040001-148080000	3.01e-07	HiC	GSE87112	hESC	intra	rs16823866;rs13413446;rs10196007;rs78293485;rs59998168;rs4143008;rs16823886;rs1559964;rs10187896;rs4662382;rs1427506;rs10803510;rs77230051;rs74640750
3	2:145320001-145360000	2:148120001-148160000	1.47e-08	HiC	GSE87112	Mesendoderm	intra	rs16823866;rs13413446;rs10196007;rs78293485;rs59998168;rs4143008;rs16823886;rs1559964;rs10187896;rs4662382;rs1427506;rs10803510;rs77230051;rs74640750
3	2:145320001-145360000	2:148240001-148280000	6.78e-08	HiC	GSE87112	Mesendoderm	intra	rs16823866;rs13413446;rs10196007;rs78293485;rs59998168;rs4143008;rs16823886;rs1559964;rs10187896;rs4662382;rs1427506;rs10803510;rs77230051;rs74640750
3	2:145320001-145360000	2:148320001-148360000	6.71e-07	HiC	GSE87112	Mesenchymal_Stem_Cell	intra	rs16823866;rs13413446;rs10196007;rs78293485;rs59998168;rs4143008;rs16823886;rs1559964;rs10187896;rs4662382;rs1427506;rs10803510;rs77230051;rs74640750
3	2:145320001-145360000	2:148320001-148360000	1.83e-14	HiC	GSE87112	Mesendoderm	intra	rs16823866;rs13413446;rs10196007;rs78293485;rs59998168;rs4143008;rs16823886;rs1559964;rs10187896;rs4662382;rs1427506;rs10803510;rs77230051;rs74640750
3	2:145330000-145340000	2:143950000-143960000	3.62e-22	HiC	Giusti-Rodriguez_et_al_2019	Fetal_Cortex	intra	rs59998168;rs4143008
3	2:145330000-145340000	2:144180000-144190000	1.15e-23	HiC	Giusti-Rodriguez_et_al_2019	Fetal_Cortex	intra	rs59998168;rs4143008
3	2:145330000-145340000	2:144450000-144460000	3.81e-13	HiC	Giusti-Rodriguez_et_al_2019	Fetal_Cortex	intra	rs59998168;rs4143008
3	2:145330000-145340000	2:144460000-144470000	4.57e-13	HiC	Giusti-Rodriguez_et_al_2019	Fetal_Cortex	intra	rs59998168;rs4143008
3	2:145330000-145340000	2:145090000-145100000	2.39e-24	HiC	Giusti-Rodriguez_et_al_2019	Fetal_Cortex	intra	rs59998168;rs4143008
3	2:145330000-145340000	2:145270000-145280000	5.34e-33	HiC	Giusti-Rodriguez_et_al_2019	Fetal_Cortex	intra	rs59998168;rs4143008
3	2:145340000-145350000	2:143950000-143960000	1.4e-12	HiC	Giusti-Rodriguez_et_al_2019	Fetal_Cortex	intra	rs16823886;rs1559964;rs10187896;rs4662382
3	2:145350000-145360000	2:145270000-145280000	3.58e-23	HiC	Giusti-Rodriguez_et_al_2019	Adult_Cortex	intra	rs1427506;rs10803510;rs77230051;rs74640750
4	3:98320001-98360000	3:100480001-100520000	2.44e-10	HiC	GSE87112	Left_Ventricle	intra	rs34070949;rs1585488
4	3:98320001-98360000	3:100520001-100560000	6.88e-10	HiC	GSE87112	Mesenchymal_Stem_Cell	intra	rs34070949;rs1585488
4	3:98320001-98360000	3:97520001-97560000	1.72e-07	HiC	GSE87112	Mesenchymal_Stem_Cell	intra	rs34070949;rs1585488
4	3:98320001-98360000	3:97520001-97560000	1.26e-08	HiC	GSE87112	Mesendoderm	intra	rs34070949;rs1585488
4	3:98320001-98360000	3:97640001-97680000	7.74e-10	HiC	GSE87112	Mesenchymal_Stem_Cell	intra	rs34070949;rs1585488
4	3:98320001-98360000	3:97720001-97760000	3.73e-26	HiC	GSE87112	Mesenchymal_Stem_Cell	intra	rs34070949;rs1585488
4	3:98320001-98360000	3:97720001-97760000	5.91e-47	HiC	GSE87112	Mesendoderm	intra	rs34070949;rs1585488
4	3:98320001-98360000	3:97720001-97760000	3.58e-19	HiC	GSE87112	hESC	intra	rs34070949;rs1585488
4	3:98320001-98360000	3:97760001-97800000	5.94e-11	HiC	GSE87112	Mesendoderm	intra	rs34070949;rs1585488
4	3:98320001-98360000	3:97800001-97840000	5.36e-08	HiC	GSE87112	Left_Ventricle	intra	rs34070949;rs1585488
4	3:98320001-98360000	3:98240001-98280000	1.8e-08	HiC	GSE87112	Left_Ventricle	intra	rs34070949;rs1585488
4	3:98320001-98360000	3:98240001-98280000	1.83e-18	HiC	GSE87112	Mesenchymal_Stem_Cell	intra	rs34070949;rs1585488
4	3:98320001-98360000	3:98240001-98280000	1.66e-24	HiC	GSE87112	Mesendoderm	intra	rs34070949;rs1585488
4	3:98320001-98360000	3:98240001-98280000	5.65e-20	HiC	GSE87112	hESC	intra	rs34070949;rs1585488
4	3:98320001-98360000	3:98280001-98320000	5.79e-07	HiC	GSE87112	Mesendoderm	intra	rs34070949;rs1585488
4	3:98320001-98360000	3:98360001-98400000	3.8e-14	HiC	GSE87112	Aorta	intra	rs34070949;rs1585488
4	3:98320001-98360000	3:98360001-98400000	8.94e-50	HiC	GSE87112	Left_Ventricle	intra	rs34070949;rs1585488
4	3:98320001-98360000	3:98360001-98400000	1.29e-122	HiC	GSE87112	Mesenchymal_Stem_Cell	intra	rs34070949;rs1585488
4	3:98320001-98360000	3:98360001-98400000	1.69e-124	HiC	GSE87112	Mesendoderm	intra	rs34070949;rs1585488
4	3:98320001-98360000	3:98360001-98400000	1.34e-20	HiC	GSE87112	Trophoblast-like_Cell	intra	rs34070949;rs1585488
4	3:98320001-98360000	3:98360001-98400000	7.88e-107	HiC	GSE87112	hESC	intra	rs34070949;rs1585488
4	3:98320001-98360000	3:98400001-98440000	1.27e-24	HiC	GSE87112	Mesenchymal_Stem_Cell	intra	rs34070949;rs1585488
4	3:98320001-98360000	3:98400001-98440000	2.67e-22	HiC	GSE87112	Mesendoderm	intra	rs34070949;rs1585488
4	3:98320001-98360000	3:98400001-98440000	1.1e-08	HiC	GSE87112	hESC	intra	rs34070949;rs1585488
4	3:98320001-98360000	3:98440001-98480000	3.14e-51	HiC	GSE87112	Mesenchymal_Stem_Cell	intra	rs34070949;rs1585488
4	3:98320001-98360000	3:98440001-98480000	4.34e-35	HiC	GSE87112	Mesendoderm	intra	rs34070949;rs1585488
4	3:98320001-98360000	3:98440001-98480000	3.66e-29	HiC	GSE87112	hESC	intra	rs34070949;rs1585488
4	3:98320001-98360000	3:98480001-98520000	4.53e-28	HiC	GSE87112	Aorta	intra	rs34070949;rs1585488
4	3:98320001-98360000	3:98480001-98520000	4.72e-36	HiC	GSE87112	Left_Ventricle	intra	rs34070949;rs1585488
4	3:98320001-98360000	3:98480001-98520000	6.79e-261	HiC	GSE87112	Mesenchymal_Stem_Cell	intra	rs34070949;rs1585488
4	3:98320001-98360000	3:98480001-98520000	8.35e-211	HiC	GSE87112	Mesendoderm	intra	rs34070949;rs1585488
4	3:98320001-98360000	3:98480001-98520000	7.45e-11	HiC	GSE87112	Neural_Progenitor_Cell	intra	rs34070949;rs1585488
4	3:98320001-98360000	3:98480001-98520000	2.3e-52	HiC	GSE87112	Trophoblast-like_Cell	intra	rs34070949;rs1585488
4	3:98320001-98360000	3:98480001-98520000	9.52e-140	HiC	GSE87112	hESC	intra	rs34070949;rs1585488
4	3:98320001-98360000	3:98520001-98560000	7.6e-08	HiC	GSE87112	Aorta	intra	rs34070949;rs1585488
4	3:98320001-98360000	3:98520001-98560000	8.01e-28	HiC	GSE87112	Left_Ventricle	intra	rs34070949;rs1585488
4	3:98320001-98360000	3:98520001-98560000	5.91e-07	HiC	GSE87112	Right_Ventricle	intra	rs34070949;rs1585488
4	3:98320001-98360000	3:98520001-98560000	2.38e-116	HiC	GSE87112	Mesenchymal_Stem_Cell	intra	rs34070949;rs1585488
4	3:98320001-98360000	3:98520001-98560000	3.62e-55	HiC	GSE87112	Mesendoderm	intra	rs34070949;rs1585488
4	3:98320001-98360000	3:98520001-98560000	1.04e-19	HiC	GSE87112	Trophoblast-like_Cell	intra	rs34070949;rs1585488
4	3:98320001-98360000	3:98520001-98560000	3.94e-34	HiC	GSE87112	hESC	intra	rs34070949;rs1585488
4	3:98320001-98360000	3:98560001-98600000	1.09e-17	HiC	GSE87112	Left_Ventricle	intra	rs34070949;rs1585488
4	3:98320001-98360000	3:98560001-98600000	1.14e-45	HiC	GSE87112	Mesenchymal_Stem_Cell	intra	rs34070949;rs1585488
4	3:98320001-98360000	3:98560001-98600000	6.37e-33	HiC	GSE87112	Mesendoderm	intra	rs34070949;rs1585488
4	3:98320001-98360000	3:98560001-98600000	1.16e-10	HiC	GSE87112	hESC	intra	rs34070949;rs1585488
4	3:98320001-98360000	3:98600001-98640000	2.59e-11	HiC	GSE87112	Aorta	intra	rs34070949;rs1585488
4	3:98320001-98360000	3:98600001-98640000	1.02e-15	HiC	GSE87112	Left_Ventricle	intra	rs34070949;rs1585488
4	3:98320001-98360000	3:98600001-98640000	1.12e-99	HiC	GSE87112	Mesenchymal_Stem_Cell	intra	rs34070949;rs1585488
4	3:98320001-98360000	3:98600001-98640000	2.82e-71	HiC	GSE87112	Mesendoderm	intra	rs34070949;rs1585488
4	3:98320001-98360000	3:98600001-98640000	2.57e-15	HiC	GSE87112	Trophoblast-like_Cell	intra	rs34070949;rs1585488
4	3:98320001-98360000	3:98600001-98640000	6.03e-33	HiC	GSE87112	hESC	intra	rs34070949;rs1585488
4	3:98320001-98360000	3:98640001-98680000	5.07e-73	HiC	GSE87112	Mesenchymal_Stem_Cell	intra	rs34070949;rs1585488
4	3:98320001-98360000	3:98640001-98680000	1.35e-25	HiC	GSE87112	Mesendoderm	intra	rs34070949;rs1585488
4	3:98320001-98360000	3:98640001-98680000	9.91e-12	HiC	GSE87112	hESC	intra	rs34070949;rs1585488
4	3:98320001-98360000	3:98680001-98720000	6.25e-12	HiC	GSE87112	Left_Ventricle	intra	rs34070949;rs1585488
4	3:98320001-98360000	3:98680001-98720000	2.54e-90	HiC	GSE87112	Mesenchymal_Stem_Cell	intra	rs34070949;rs1585488
4	3:98320001-98360000	3:98680001-98720000	1.46e-34	HiC	GSE87112	Mesendoderm	intra	rs34070949;rs1585488
4	3:98320001-98360000	3:98680001-98720000	6.23e-07	HiC	GSE87112	Neural_Progenitor_Cell	intra	rs34070949;rs1585488
4	3:98320001-98360000	3:98680001-98720000	8e-14	HiC	GSE87112	Trophoblast-like_Cell	intra	rs34070949;rs1585488
4	3:98320001-98360000	3:98680001-98720000	2.07e-22	HiC	GSE87112	hESC	intra	rs34070949;rs1585488
4	3:98320001-98360000	3:98720001-98760000	1.4e-29	HiC	GSE87112	Left_Ventricle	intra	rs34070949;rs1585488
4	3:98320001-98360000	3:98720001-98760000	2.13e-158	HiC	GSE87112	Mesenchymal_Stem_Cell	intra	rs34070949;rs1585488
4	3:98320001-98360000	3:98720001-98760000	2.2e-75	HiC	GSE87112	Mesendoderm	intra	rs34070949;rs1585488
4	3:98320001-98360000	3:98720001-98760000	1.16e-07	HiC	GSE87112	Neural_Progenitor_Cell	intra	rs34070949;rs1585488
4	3:98320001-98360000	3:98720001-98760000	1.82e-30	HiC	GSE87112	Trophoblast-like_Cell	intra	rs34070949;rs1585488
4	3:98320001-98360000	3:98720001-98760000	2e-42	HiC	GSE87112	hESC	intra	rs34070949;rs1585488
4	3:98320001-98360000	3:98760001-98800000	2.37e-22	HiC	GSE87112	Mesenchymal_Stem_Cell	intra	rs34070949;rs1585488
4	3:98320001-98360000	3:98760001-98800000	7.34e-09	HiC	GSE87112	Mesendoderm	intra	rs34070949;rs1585488
4	3:98320001-98360000	3:98800001-98840000	5e-40	HiC	GSE87112	Mesenchymal_Stem_Cell	intra	rs34070949;rs1585488
4	3:98320001-98360000	3:98800001-98840000	5.41e-22	HiC	GSE87112	Mesendoderm	intra	rs34070949;rs1585488
4	3:98320001-98360000	3:98800001-98840000	3.49e-13	HiC	GSE87112	Trophoblast-like_Cell	intra	rs34070949;rs1585488
4	3:98320001-98360000	3:98800001-98840000	9.3e-11	HiC	GSE87112	hESC	intra	rs34070949;rs1585488
4	3:98320001-98360000	3:98880001-98920000	4.84e-11	HiC	GSE87112	Mesenchymal_Stem_Cell	intra	rs34070949;rs1585488
4	3:98320001-98360000	3:98880001-98920000	6.76e-07	HiC	GSE87112	Mesendoderm	intra	rs34070949;rs1585488
4	3:98320001-98360000	3:99040001-99080000	1.24e-08	HiC	GSE87112	Mesenchymal_Stem_Cell	intra	rs34070949;rs1585488
4	3:98320001-98360000	3:99040001-99080000	7.39e-08	HiC	GSE87112	Mesendoderm	intra	rs34070949;rs1585488
4	3:98320001-98360000	3:99160001-99200000	6.16e-14	HiC	GSE87112	Mesenchymal_Stem_Cell	intra	rs34070949;rs1585488
4	3:98320001-98360000	3:99200001-99240000	3.26e-09	HiC	GSE87112	Left_Ventricle	intra	rs34070949;rs1585488
4	3:98320001-98360000	3:99200001-99240000	4.02e-22	HiC	GSE87112	Mesenchymal_Stem_Cell	intra	rs34070949;rs1585488
4	3:98320001-98360000	3:99200001-99240000	7.21e-07	HiC	GSE87112	Mesendoderm	intra	rs34070949;rs1585488
4	3:98320001-98360000	3:99240001-99280000	1.28e-16	HiC	GSE87112	Left_Ventricle	intra	rs34070949;rs1585488
4	3:98320001-98360000	3:99240001-99280000	1.7e-35	HiC	GSE87112	Mesenchymal_Stem_Cell	intra	rs34070949;rs1585488
4	3:98320001-98360000	3:99240001-99280000	9.74e-18	HiC	GSE87112	Mesendoderm	intra	rs34070949;rs1585488
4	3:98320001-98360000	3:99240001-99280000	1.5e-10	HiC	GSE87112	Trophoblast-like_Cell	intra	rs34070949;rs1585488
4	3:98320001-98360000	3:99280001-99320000	4.23e-27	HiC	GSE87112	Mesenchymal_Stem_Cell	intra	rs34070949;rs1585488
4	3:98320001-98360000	3:99320001-99360000	7.99e-12	HiC	GSE87112	Mesenchymal_Stem_Cell	intra	rs34070949;rs1585488
4	3:98320001-98360000	3:99360001-99400000	1.58e-26	HiC	GSE87112	Mesenchymal_Stem_Cell	intra	rs34070949;rs1585488
4	3:98320001-98360000	3:99360001-99400000	1.59e-08	HiC	GSE87112	Mesendoderm	intra	rs34070949;rs1585488
4	3:98320001-98360000	3:99360001-99400000	4.68e-08	HiC	GSE87112	Trophoblast-like_Cell	intra	rs34070949;rs1585488
4	3:98320001-98360000	3:99360001-99400000	1.39e-14	HiC	GSE87112	hESC	intra	rs34070949;rs1585488
4	3:98320001-98360000	3:99400001-99440000	3.24e-08	HiC	GSE87112	Left_Ventricle	intra	rs34070949;rs1585488
4	3:98320001-98360000	3:99400001-99440000	3.82e-26	HiC	GSE87112	Mesenchymal_Stem_Cell	intra	rs34070949;rs1585488
4	3:98320001-98360000	3:99400001-99440000	3.32e-08	HiC	GSE87112	Mesendoderm	intra	rs34070949;rs1585488
4	3:98320001-98360000	3:99440001-99480000	4.06e-09	HiC	GSE87112	Left_Ventricle	intra	rs34070949;rs1585488
4	3:98320001-98360000	3:99440001-99480000	1.27e-55	HiC	GSE87112	Mesenchymal_Stem_Cell	intra	rs34070949;rs1585488
4	3:98320001-98360000	3:99440001-99480000	1.71e-14	HiC	GSE87112	Mesendoderm	intra	rs34070949;rs1585488
4	3:98320001-98360000	3:99440001-99480000	3.32e-16	HiC	GSE87112	Trophoblast-like_Cell	intra	rs34070949;rs1585488
4	3:98320001-98360000	3:99440001-99480000	1.5e-10	HiC	GSE87112	hESC	intra	rs34070949;rs1585488
4	3:98320001-98360000	3:99480001-99520000	4.43e-64	HiC	GSE87112	Mesenchymal_Stem_Cell	intra	rs34070949;rs1585488
4	3:98320001-98360000	3:99480001-99520000	3.2e-17	HiC	GSE87112	Mesendoderm	intra	rs34070949;rs1585488
4	3:98320001-98360000	3:99480001-99520000	3.14e-12	HiC	GSE87112	Trophoblast-like_Cell	intra	rs34070949;rs1585488
4	3:98320001-98360000	3:99480001-99520000	7.14e-16	HiC	GSE87112	hESC	intra	rs34070949;rs1585488
4	3:98320001-98360000	3:99520001-99560000	3.61e-16	HiC	GSE87112	Left_Ventricle	intra	rs34070949;rs1585488
4	3:98320001-98360000	3:99520001-99560000	1.17e-27	HiC	GSE87112	Mesenchymal_Stem_Cell	intra	rs34070949;rs1585488
4	3:98320001-98360000	3:99520001-99560000	3.57e-15	HiC	GSE87112	Mesendoderm	intra	rs34070949;rs1585488
4	3:98320001-98360000	3:99520001-99560000	4.55e-09	HiC	GSE87112	hESC	intra	rs34070949;rs1585488
4	3:98360001-98400000	3:100120001-100160000	1.52e-15	HiC	GSE87112	Left_Ventricle	intra	3:98368844:C:CAA;rs10804683;rs34211178
4	3:98360001-98400000	3:101280001-101320000	3.55e-07	HiC	GSE87112	Left_Ventricle	intra	3:98368844:C:CAA;rs10804683;rs34211178
4	3:98360001-98400000	3:97520001-97560000	5.87e-09	HiC	GSE87112	Mesendoderm	intra	3:98368844:C:CAA;rs10804683;rs34211178
4	3:98360001-98400000	3:97640001-97680000	8.6e-07	HiC	GSE87112	Mesenchymal_Stem_Cell	intra	3:98368844:C:CAA;rs10804683;rs34211178
4	3:98360001-98400000	3:97720001-97760000	1.57e-14	HiC	GSE87112	Mesenchymal_Stem_Cell	intra	3:98368844:C:CAA;rs10804683;rs34211178
4	3:98360001-98400000	3:97720001-97760000	1.84e-26	HiC	GSE87112	Mesendoderm	intra	3:98368844:C:CAA;rs10804683;rs34211178
4	3:98360001-98400000	3:97720001-97760000	8.7e-17	HiC	GSE87112	hESC	intra	3:98368844:C:CAA;rs10804683;rs34211178
4	3:98360001-98400000	3:98240001-98280000	4.26e-10	HiC	GSE87112	Left_Ventricle	intra	3:98368844:C:CAA;rs10804683;rs34211178
4	3:98360001-98400000	3:98240001-98280000	8.91e-07	HiC	GSE87112	Mesenchymal_Stem_Cell	intra	3:98368844:C:CAA;rs10804683;rs34211178
4	3:98360001-98400000	3:98240001-98280000	2.24e-25	HiC	GSE87112	Mesendoderm	intra	3:98368844:C:CAA;rs10804683;rs34211178
4	3:98360001-98400000	3:98240001-98280000	1.99e-12	HiC	GSE87112	Trophoblast-like_Cell	intra	3:98368844:C:CAA;rs10804683;rs34211178
4	3:98360001-98400000	3:98240001-98280000	5.17e-25	HiC	GSE87112	hESC	intra	3:98368844:C:CAA;rs10804683;rs34211178
4	3:98360001-98400000	3:98280001-98320000	7.21e-13	HiC	GSE87112	Mesendoderm	intra	3:98368844:C:CAA;rs10804683;rs34211178
4	3:98360001-98400000	3:98280001-98320000	7.85e-10	HiC	GSE87112	hESC	intra	3:98368844:C:CAA;rs10804683;rs34211178
4	3:98360001-98400000	3:98320001-98360000	3.8e-14	HiC	GSE87112	Aorta	intra	3:98368844:C:CAA;rs10804683;rs34211178
4	3:98360001-98400000	3:98320001-98360000	8.94e-50	HiC	GSE87112	Left_Ventricle	intra	3:98368844:C:CAA;rs10804683;rs34211178
4	3:98360001-98400000	3:98320001-98360000	1.29e-122	HiC	GSE87112	Mesenchymal_Stem_Cell	intra	3:98368844:C:CAA;rs10804683;rs34211178
4	3:98360001-98400000	3:98320001-98360000	1.69e-124	HiC	GSE87112	Mesendoderm	intra	3:98368844:C:CAA;rs10804683;rs34211178
4	3:98360001-98400000	3:98320001-98360000	1.34e-20	HiC	GSE87112	Trophoblast-like_Cell	intra	3:98368844:C:CAA;rs10804683;rs34211178
4	3:98360001-98400000	3:98320001-98360000	7.88e-107	HiC	GSE87112	hESC	intra	3:98368844:C:CAA;rs10804683;rs34211178
4	3:98360001-98400000	3:98400001-98440000	2.39e-08	HiC	GSE87112	Mesendoderm	intra	3:98368844:C:CAA;rs10804683;rs34211178
4	3:98360001-98400000	3:98440001-98480000	1.82e-11	HiC	GSE87112	Mesenchymal_Stem_Cell	intra	3:98368844:C:CAA;rs10804683;rs34211178
4	3:98360001-98400000	3:98440001-98480000	2.07e-15	HiC	GSE87112	Mesendoderm	intra	3:98368844:C:CAA;rs10804683;rs34211178
4	3:98360001-98400000	3:98440001-98480000	1.87e-07	HiC	GSE87112	hESC	intra	3:98368844:C:CAA;rs10804683;rs34211178
4	3:98360001-98400000	3:98480001-98520000	9.43e-11	HiC	GSE87112	Aorta	intra	3:98368844:C:CAA;rs10804683;rs34211178
4	3:98360001-98400000	3:98480001-98520000	8.51e-19	HiC	GSE87112	Left_Ventricle	intra	3:98368844:C:CAA;rs10804683;rs34211178
4	3:98360001-98400000	3:98480001-98520000	5.43e-114	HiC	GSE87112	Mesenchymal_Stem_Cell	intra	3:98368844:C:CAA;rs10804683;rs34211178
4	3:98360001-98400000	3:98480001-98520000	4.15e-101	HiC	GSE87112	Mesendoderm	intra	3:98368844:C:CAA;rs10804683;rs34211178
4	3:98360001-98400000	3:98480001-98520000	7.22e-10	HiC	GSE87112	Neural_Progenitor_Cell	intra	3:98368844:C:CAA;rs10804683;rs34211178
4	3:98360001-98400000	3:98480001-98520000	1.09e-10	HiC	GSE87112	Trophoblast-like_Cell	intra	3:98368844:C:CAA;rs10804683;rs34211178
4	3:98360001-98400000	3:98480001-98520000	1.91e-60	HiC	GSE87112	hESC	intra	3:98368844:C:CAA;rs10804683;rs34211178
4	3:98360001-98400000	3:98520001-98560000	4.51e-13	HiC	GSE87112	Left_Ventricle	intra	3:98368844:C:CAA;rs10804683;rs34211178
4	3:98360001-98400000	3:98520001-98560000	6.14e-36	HiC	GSE87112	Mesenchymal_Stem_Cell	intra	3:98368844:C:CAA;rs10804683;rs34211178
4	3:98360001-98400000	3:98520001-98560000	3.01e-21	HiC	GSE87112	Mesendoderm	intra	3:98368844:C:CAA;rs10804683;rs34211178
4	3:98360001-98400000	3:98520001-98560000	9.2e-10	HiC	GSE87112	hESC	intra	3:98368844:C:CAA;rs10804683;rs34211178
4	3:98360001-98400000	3:98560001-98600000	7.24e-13	HiC	GSE87112	Mesenchymal_Stem_Cell	intra	3:98368844:C:CAA;rs10804683;rs34211178
4	3:98360001-98400000	3:98560001-98600000	1.26e-11	HiC	GSE87112	Mesendoderm	intra	3:98368844:C:CAA;rs10804683;rs34211178
4	3:98360001-98400000	3:98600001-98640000	6.12e-13	HiC	GSE87112	Left_Ventricle	intra	3:98368844:C:CAA;rs10804683;rs34211178
4	3:98360001-98400000	3:98600001-98640000	1.42e-51	HiC	GSE87112	Mesenchymal_Stem_Cell	intra	3:98368844:C:CAA;rs10804683;rs34211178
4	3:98360001-98400000	3:98600001-98640000	8.94e-26	HiC	GSE87112	Mesendoderm	intra	3:98368844:C:CAA;rs10804683;rs34211178
4	3:98360001-98400000	3:98600001-98640000	8.52e-09	HiC	GSE87112	Trophoblast-like_Cell	intra	3:98368844:C:CAA;rs10804683;rs34211178
4	3:98360001-98400000	3:98600001-98640000	1.32e-23	HiC	GSE87112	hESC	intra	3:98368844:C:CAA;rs10804683;rs34211178
4	3:98360001-98400000	3:98640001-98680000	2.72e-28	HiC	GSE87112	Mesenchymal_Stem_Cell	intra	3:98368844:C:CAA;rs10804683;rs34211178
4	3:98360001-98400000	3:98640001-98680000	3.1e-11	HiC	GSE87112	Mesendoderm	intra	3:98368844:C:CAA;rs10804683;rs34211178
4	3:98360001-98400000	3:98680001-98720000	1.16e-08	HiC	GSE87112	Left_Ventricle	intra	3:98368844:C:CAA;rs10804683;rs34211178
4	3:98360001-98400000	3:98680001-98720000	4.15e-21	HiC	GSE87112	Mesenchymal_Stem_Cell	intra	3:98368844:C:CAA;rs10804683;rs34211178
4	3:98360001-98400000	3:98680001-98720000	1.44e-13	HiC	GSE87112	Mesendoderm	intra	3:98368844:C:CAA;rs10804683;rs34211178
4	3:98360001-98400000	3:98720001-98760000	1.32e-14	HiC	GSE87112	Left_Ventricle	intra	3:98368844:C:CAA;rs10804683;rs34211178
4	3:98360001-98400000	3:98720001-98760000	3.04e-71	HiC	GSE87112	Mesenchymal_Stem_Cell	intra	3:98368844:C:CAA;rs10804683;rs34211178
4	3:98360001-98400000	3:98720001-98760000	9.91e-37	HiC	GSE87112	Mesendoderm	intra	3:98368844:C:CAA;rs10804683;rs34211178
4	3:98360001-98400000	3:98720001-98760000	1.21e-14	HiC	GSE87112	Trophoblast-like_Cell	intra	3:98368844:C:CAA;rs10804683;rs34211178
4	3:98360001-98400000	3:98720001-98760000	3.65e-17	HiC	GSE87112	hESC	intra	3:98368844:C:CAA;rs10804683;rs34211178
4	3:98360001-98400000	3:98760001-98800000	1.36e-13	HiC	GSE87112	Mesenchymal_Stem_Cell	intra	3:98368844:C:CAA;rs10804683;rs34211178
4	3:98360001-98400000	3:98800001-98840000	1.75e-29	HiC	GSE87112	Mesenchymal_Stem_Cell	intra	3:98368844:C:CAA;rs10804683;rs34211178
4	3:98360001-98400000	3:98800001-98840000	7.34e-09	HiC	GSE87112	Mesendoderm	intra	3:98368844:C:CAA;rs10804683;rs34211178
4	3:98360001-98400000	3:98800001-98840000	6.88e-07	HiC	GSE87112	hESC	intra	3:98368844:C:CAA;rs10804683;rs34211178
4	3:98360001-98400000	3:98960001-99000000	1.69e-07	HiC	GSE87112	Left_Ventricle	intra	3:98368844:C:CAA;rs10804683;rs34211178
4	3:98360001-98400000	3:99040001-99080000	7.25e-11	HiC	GSE87112	Mesenchymal_Stem_Cell	intra	3:98368844:C:CAA;rs10804683;rs34211178
4	3:98360001-98400000	3:99040001-99080000	1.15e-07	HiC	GSE87112	Mesendoderm	intra	3:98368844:C:CAA;rs10804683;rs34211178
4	3:98360001-98400000	3:99160001-99200000	4.31e-12	HiC	GSE87112	Mesenchymal_Stem_Cell	intra	3:98368844:C:CAA;rs10804683;rs34211178
4	3:98360001-98400000	3:99200001-99240000	6.51e-18	HiC	GSE87112	Mesenchymal_Stem_Cell	intra	3:98368844:C:CAA;rs10804683;rs34211178
4	3:98360001-98400000	3:99200001-99240000	1.33e-07	HiC	GSE87112	Mesendoderm	intra	3:98368844:C:CAA;rs10804683;rs34211178
4	3:98360001-98400000	3:99240001-99280000	3.12e-08	HiC	GSE87112	Left_Ventricle	intra	3:98368844:C:CAA;rs10804683;rs34211178
4	3:98360001-98400000	3:99240001-99280000	1.29e-21	HiC	GSE87112	Mesenchymal_Stem_Cell	intra	3:98368844:C:CAA;rs10804683;rs34211178
4	3:98360001-98400000	3:99240001-99280000	8.16e-16	HiC	GSE87112	Mesendoderm	intra	3:98368844:C:CAA;rs10804683;rs34211178
4	3:98360001-98400000	3:99280001-99320000	1.05e-14	HiC	GSE87112	Mesenchymal_Stem_Cell	intra	3:98368844:C:CAA;rs10804683;rs34211178
4	3:98360001-98400000	3:99360001-99400000	2.26e-15	HiC	GSE87112	Mesenchymal_Stem_Cell	intra	3:98368844:C:CAA;rs10804683;rs34211178
4	3:98360001-98400000	3:99360001-99400000	8.83e-11	HiC	GSE87112	Mesendoderm	intra	3:98368844:C:CAA;rs10804683;rs34211178
4	3:98360001-98400000	3:99360001-99400000	3.28e-09	HiC	GSE87112	hESC	intra	3:98368844:C:CAA;rs10804683;rs34211178
4	3:98360001-98400000	3:99400001-99440000	5.93e-15	HiC	GSE87112	Mesenchymal_Stem_Cell	intra	3:98368844:C:CAA;rs10804683;rs34211178
4	3:98360001-98400000	3:99440001-99480000	9.87e-30	HiC	GSE87112	Mesenchymal_Stem_Cell	intra	3:98368844:C:CAA;rs10804683;rs34211178
4	3:98360001-98400000	3:99440001-99480000	6.66e-13	HiC	GSE87112	Mesendoderm	intra	3:98368844:C:CAA;rs10804683;rs34211178
4	3:98360001-98400000	3:99440001-99480000	3.39e-07	HiC	GSE87112	Trophoblast-like_Cell	intra	3:98368844:C:CAA;rs10804683;rs34211178
4	3:98360001-98400000	3:99440001-99480000	5.81e-07	HiC	GSE87112	hESC	intra	3:98368844:C:CAA;rs10804683;rs34211178
4	3:98360001-98400000	3:99480001-99520000	1.15e-09	HiC	GSE87112	Left_Ventricle	intra	3:98368844:C:CAA;rs10804683;rs34211178
4	3:98360001-98400000	3:99480001-99520000	4.83e-35	HiC	GSE87112	Mesenchymal_Stem_Cell	intra	3:98368844:C:CAA;rs10804683;rs34211178
4	3:98360001-98400000	3:99480001-99520000	4.93e-13	HiC	GSE87112	Mesendoderm	intra	3:98368844:C:CAA;rs10804683;rs34211178
4	3:98360001-98400000	3:99480001-99520000	1.26e-11	HiC	GSE87112	Trophoblast-like_Cell	intra	3:98368844:C:CAA;rs10804683;rs34211178
4	3:98360001-98400000	3:99520001-99560000	2.25e-17	HiC	GSE87112	Mesenchymal_Stem_Cell	intra	3:98368844:C:CAA;rs10804683;rs34211178
4	3:98360001-98400000	3:99520001-99560000	1.93e-09	HiC	GSE87112	Mesendoderm	intra	3:98368844:C:CAA;rs10804683;rs34211178
4	3:98360001-98400000	3:99760001-99800000	7.07e-08	HiC	GSE87112	Mesendoderm	intra	3:98368844:C:CAA;rs10804683;rs34211178
4	3:98400001-98440000	3:98320001-98360000	1.27e-24	HiC	GSE87112	Mesenchymal_Stem_Cell	intra	rs11927405;rs12493830;rs12496730;rs10935473;rs62276455;rs10935478;rs73133996;rs10935480;rs4857414;rs13065271;rs12635955;rs9858592
4	3:98400001-98440000	3:98320001-98360000	2.67e-22	HiC	GSE87112	Mesendoderm	intra	rs11927405;rs12493830;rs12496730;rs10935473;rs62276455;rs10935478;rs73133996;rs10935480;rs4857414;rs13065271;rs12635955;rs9858592
4	3:98400001-98440000	3:98320001-98360000	1.1e-08	HiC	GSE87112	hESC	intra	rs11927405;rs12493830;rs12496730;rs10935473;rs62276455;rs10935478;rs73133996;rs10935480;rs4857414;rs13065271;rs12635955;rs9858592
4	3:98400001-98440000	3:98360001-98400000	2.39e-08	HiC	GSE87112	Mesendoderm	intra	rs11927405;rs12493830;rs12496730;rs10935473;rs62276455;rs10935478;rs73133996;rs10935480;rs4857414;rs13065271;rs12635955;rs9858592
4	3:98400001-98440000	3:98480001-98520000	4.42e-14	HiC	GSE87112	Mesenchymal_Stem_Cell	intra	rs11927405;rs12493830;rs12496730;rs10935473;rs62276455;rs10935478;rs73133996;rs10935480;rs4857414;rs13065271;rs12635955;rs9858592
4	3:98400001-98440000	3:98480001-98520000	8.34e-15	HiC	GSE87112	Mesendoderm	intra	rs11927405;rs12493830;rs12496730;rs10935473;rs62276455;rs10935478;rs73133996;rs10935480;rs4857414;rs13065271;rs12635955;rs9858592
4	3:98400001-98440000	3:98720001-98760000	3.81e-10	HiC	GSE87112	Mesenchymal_Stem_Cell	intra	rs11927405;rs12493830;rs12496730;rs10935473;rs62276455;rs10935478;rs73133996;rs10935480;rs4857414;rs13065271;rs12635955;rs9858592
4	3:98400001-98440000	3:99480001-99520000	2.41e-11	HiC	GSE87112	Mesenchymal_Stem_Cell	intra	rs11927405;rs12493830;rs12496730;rs10935473;rs62276455;rs10935478;rs73133996;rs10935480;rs4857414;rs13065271;rs12635955;rs9858592
4	3:98440000-98450000	3:98240000-98250000	1.32e-13	HiC	Giusti-Rodriguez_et_al_2019	Fetal_Cortex	intra	rs278363;rs844159;rs865474;rs828589
4	3:98440000-98450000	3:98480000-98490000	1.33e-18	HiC	Giusti-Rodriguez_et_al_2019	Adult_Cortex	intra	rs278363;rs844159;rs865474;rs828589
4	3:98440001-98480000	3:97720001-97760000	8.6e-07	HiC	GSE87112	Mesenchymal_Stem_Cell	intra	rs278363;rs844159;rs865474;rs828589;rs278370;rs7634817
4	3:98440001-98480000	3:97720001-97760000	2.63e-12	HiC	GSE87112	Mesendoderm	intra	rs278363;rs844159;rs865474;rs828589;rs278370;rs7634817
4	3:98440001-98480000	3:97720001-97760000	8.51e-07	HiC	GSE87112	hESC	intra	rs278363;rs844159;rs865474;rs828589;rs278370;rs7634817
4	3:98440001-98480000	3:98240001-98280000	2.63e-08	HiC	GSE87112	Mesenchymal_Stem_Cell	intra	rs278363;rs844159;rs865474;rs828589;rs278370;rs7634817
4	3:98440001-98480000	3:98240001-98280000	1.26e-11	HiC	GSE87112	Mesendoderm	intra	rs278363;rs844159;rs865474;rs828589;rs278370;rs7634817
4	3:98440001-98480000	3:98240001-98280000	1.98e-09	HiC	GSE87112	hESC	intra	rs278363;rs844159;rs865474;rs828589;rs278370;rs7634817
4	3:98440001-98480000	3:98320001-98360000	3.14e-51	HiC	GSE87112	Mesenchymal_Stem_Cell	intra	rs278363;rs844159;rs865474;rs828589;rs278370;rs7634817
4	3:98440001-98480000	3:98320001-98360000	4.34e-35	HiC	GSE87112	Mesendoderm	intra	rs278363;rs844159;rs865474;rs828589;rs278370;rs7634817
4	3:98440001-98480000	3:98320001-98360000	3.66e-29	HiC	GSE87112	hESC	intra	rs278363;rs844159;rs865474;rs828589;rs278370;rs7634817
4	3:98440001-98480000	3:98360001-98400000	1.82e-11	HiC	GSE87112	Mesenchymal_Stem_Cell	intra	rs278363;rs844159;rs865474;rs828589;rs278370;rs7634817
4	3:98440001-98480000	3:98360001-98400000	2.07e-15	HiC	GSE87112	Mesendoderm	intra	rs278363;rs844159;rs865474;rs828589;rs278370;rs7634817
4	3:98440001-98480000	3:98360001-98400000	1.87e-07	HiC	GSE87112	hESC	intra	rs278363;rs844159;rs865474;rs828589;rs278370;rs7634817
4	3:98440001-98480000	3:98480001-98520000	3.29e-12	HiC	GSE87112	Left_Ventricle	intra	rs278363;rs844159;rs865474;rs828589;rs278370;rs7634817
4	3:98440001-98480000	3:98480001-98520000	6.24e-36	HiC	GSE87112	Mesenchymal_Stem_Cell	intra	rs278363;rs844159;rs865474;rs828589;rs278370;rs7634817
4	3:98440001-98480000	3:98480001-98520000	1.82e-24	HiC	GSE87112	Mesendoderm	intra	rs278363;rs844159;rs865474;rs828589;rs278370;rs7634817
4	3:98440001-98480000	3:98480001-98520000	3.01e-08	HiC	GSE87112	Trophoblast-like_Cell	intra	rs278363;rs844159;rs865474;rs828589;rs278370;rs7634817
4	3:98440001-98480000	3:98480001-98520000	6.7e-10	HiC	GSE87112	hESC	intra	rs278363;rs844159;rs865474;rs828589;rs278370;rs7634817
4	3:98440001-98480000	3:98600001-98640000	9.81e-09	HiC	GSE87112	Mesenchymal_Stem_Cell	intra	rs278363;rs844159;rs865474;rs828589;rs278370;rs7634817
4	3:98440001-98480000	3:98720001-98760000	8.99e-15	HiC	GSE87112	Mesenchymal_Stem_Cell	intra	rs278363;rs844159;rs865474;rs828589;rs278370;rs7634817
4	3:98440001-98480000	3:99240001-99280000	3.78e-09	HiC	GSE87112	Mesenchymal_Stem_Cell	intra	rs278363;rs844159;rs865474;rs828589;rs278370;rs7634817
4	3:98440001-98480000	3:99360001-99400000	3.83e-12	HiC	GSE87112	Mesenchymal_Stem_Cell	intra	rs278363;rs844159;rs865474;rs828589;rs278370;rs7634817
4	3:98440001-98480000	3:99360001-99400000	4.73e-07	HiC	GSE87112	Mesendoderm	intra	rs278363;rs844159;rs865474;rs828589;rs278370;rs7634817
4	3:98440001-98480000	3:99440001-99480000	1.49e-13	HiC	GSE87112	Mesenchymal_Stem_Cell	intra	rs278363;rs844159;rs865474;rs828589;rs278370;rs7634817
4	3:98440001-98480000	3:99480001-99520000	2.15e-19	HiC	GSE87112	Mesenchymal_Stem_Cell	intra	rs278363;rs844159;rs865474;rs828589;rs278370;rs7634817
4	3:98440001-98480000	3:99520001-99560000	1.18e-12	HiC	GSE87112	Mesenchymal_Stem_Cell	intra	rs278363;rs844159;rs865474;rs828589;rs278370;rs7634817
4	3:98440001-98480000	3:99720001-99760000	5.09e-07	HiC	GSE87112	Trophoblast-like_Cell	intra	rs278363;rs844159;rs865474;rs828589;rs278370;rs7634817
4	3:98460000-98470000	3:98480000-98490000	2.25e-18	HiC	Giusti-Rodriguez_et_al_2019	Fetal_Cortex	intra	rs7634817
4	3:98460000-98470000	3:99530000-99540000	4.56e-12	HiC	Giusti-Rodriguez_et_al_2019	Fetal_Cortex	intra	rs7634817
5	8:27160001-27200000	8:26240001-26280000	5.18e-07	HiC	GSE87112	Mesenchymal_Stem_Cell	intra	rs35575787;rs36057699
5	8:27160001-27200000	8:26520001-26560000	1.54e-16	HiC	GSE87112	Mesenchymal_Stem_Cell	intra	rs35575787;rs36057699
5	8:27160001-27200000	8:26520001-26560000	2.96e-07	HiC	GSE87112	Mesendoderm	intra	rs35575787;rs36057699
5	8:27160001-27200000	8:27200001-27240000	1.6e-08	HiC	GSE87112	Spleen	intra	rs35575787;rs36057699
5	8:27160001-27200000	8:27200001-27240000	4.26e-13	HiC	GSE87112	Trophoblast-like_Cell	intra	rs35575787;rs36057699
5	8:27160001-27200000	8:27240001-27280000	2.76e-32	HiC	GSE87112	Spleen	intra	rs35575787;rs36057699
5	8:27160001-27200000	8:27240001-27280000	1.27e-22	HiC	GSE87112	Mesenchymal_Stem_Cell	intra	rs35575787;rs36057699
5	8:27160001-27200000	8:27240001-27280000	1.06e-66	HiC	GSE87112	Mesendoderm	intra	rs35575787;rs36057699
5	8:27160001-27200000	8:27240001-27280000	1.66e-41	HiC	GSE87112	Trophoblast-like_Cell	intra	rs35575787;rs36057699
5	8:27160001-27200000	8:27240001-27280000	3.32e-61	HiC	GSE87112	hESC	intra	rs35575787;rs36057699
5	8:27160001-27200000	8:27280001-27320000	4.25e-20	HiC	GSE87112	Spleen	intra	rs35575787;rs36057699
5	8:27160001-27200000	8:27280001-27320000	2.83e-09	HiC	GSE87112	Mesendoderm	intra	rs35575787;rs36057699
5	8:27160001-27200000	8:27440001-27480000	6.66e-13	HiC	GSE87112	Left_Ventricle	intra	rs35575787;rs36057699
5	8:27160001-27200000	8:27440001-27480000	4.88e-07	HiC	GSE87112	Spleen	intra	rs35575787;rs36057699
5	8:27160001-27200000	8:27440001-27480000	4.24e-26	HiC	GSE87112	Mesenchymal_Stem_Cell	intra	rs35575787;rs36057699
5	8:27160001-27200000	8:27440001-27480000	7.04e-19	HiC	GSE87112	Mesendoderm	intra	rs35575787;rs36057699
5	8:27160001-27200000	8:27440001-27480000	2.35e-15	HiC	GSE87112	Trophoblast-like_Cell	intra	rs35575787;rs36057699
5	8:27160001-27200000	8:27440001-27480000	1.08e-24	HiC	GSE87112	hESC	intra	rs35575787;rs36057699
5	8:27160001-27200000	8:27560001-27600000	6.35e-15	HiC	GSE87112	Mesenchymal_Stem_Cell	intra	rs35575787;rs36057699
5	8:27180000-27190000	8:27450000-27460000	6.95e-25	HiC	Giusti-Rodriguez_et_al_2019	Adult_Cortex	intra	rs35575787;rs36057699
5	8:27180000-27190000	8:27450000-27460000	2.22e-18	HiC	Giusti-Rodriguez_et_al_2019	Fetal_Cortex	intra	rs35575787;rs36057699
5	8:27200001-27240000	8:27160001-27200000	1.6e-08	HiC	GSE87112	Spleen	intra	rs7817464
5	8:27200001-27240000	8:27160001-27200000	4.26e-13	HiC	GSE87112	Trophoblast-like_Cell	intra	rs7817464
5	8:27200001-27240000	8:27240001-27280000	1.6e-08	HiC	GSE87112	Spleen	intra	rs7817464
5	8:27200001-27240000	8:27240001-27280000	1.18e-09	HiC	GSE87112	Mesenchymal_Stem_Cell	intra	rs7817464
5	8:27200001-27240000	8:27240001-27280000	9.91e-24	HiC	GSE87112	Mesendoderm	intra	rs7817464
5	8:27200001-27240000	8:27240001-27280000	2.02e-09	HiC	GSE87112	Trophoblast-like_Cell	intra	rs7817464
5	8:27200001-27240000	8:27240001-27280000	7e-26	HiC	GSE87112	hESC	intra	rs7817464
5	8:27240000-27250000	8:27190000-27200000	5.6e-24	HiC	Giusti-Rodriguez_et_al_2019	Adult_Cortex	intra	rs13265352
5	8:27240001-27280000	8:25760001-25800000	3.1e-08	HiC	GSE87112	Mesenchymal_Stem_Cell	intra	rs13265352;rs71519635
5	8:27240001-27280000	8:26240001-26280000	8.29e-10	HiC	GSE87112	Trophoblast-like_Cell	intra	rs13265352;rs71519635
5	8:27240001-27280000	8:26440001-26480000	2.19e-08	HiC	GSE87112	Mesendoderm	intra	rs13265352;rs71519635
5	8:27240001-27280000	8:26520001-26560000	9.57e-13	HiC	GSE87112	Mesenchymal_Stem_Cell	intra	rs13265352;rs71519635
5	8:27240001-27280000	8:27120001-27160000	6.85e-17	HiC	GSE87112	Mesendoderm	intra	rs13265352;rs71519635
5	8:27240001-27280000	8:27120001-27160000	6.29e-11	HiC	GSE87112	hESC	intra	rs13265352;rs71519635
5	8:27240001-27280000	8:27160001-27200000	2.76e-32	HiC	GSE87112	Spleen	intra	rs13265352;rs71519635
5	8:27240001-27280000	8:27160001-27200000	1.27e-22	HiC	GSE87112	Mesenchymal_Stem_Cell	intra	rs13265352;rs71519635
5	8:27240001-27280000	8:27160001-27200000	1.06e-66	HiC	GSE87112	Mesendoderm	intra	rs13265352;rs71519635
5	8:27240001-27280000	8:27160001-27200000	1.66e-41	HiC	GSE87112	Trophoblast-like_Cell	intra	rs13265352;rs71519635
5	8:27240001-27280000	8:27160001-27200000	3.32e-61	HiC	GSE87112	hESC	intra	rs13265352;rs71519635
5	8:27240001-27280000	8:27200001-27240000	1.6e-08	HiC	GSE87112	Spleen	intra	rs13265352;rs71519635
5	8:27240001-27280000	8:27200001-27240000	1.18e-09	HiC	GSE87112	Mesenchymal_Stem_Cell	intra	rs13265352;rs71519635
5	8:27240001-27280000	8:27200001-27240000	9.91e-24	HiC	GSE87112	Mesendoderm	intra	rs13265352;rs71519635
5	8:27240001-27280000	8:27200001-27240000	2.02e-09	HiC	GSE87112	Trophoblast-like_Cell	intra	rs13265352;rs71519635
5	8:27240001-27280000	8:27200001-27240000	7e-26	HiC	GSE87112	hESC	intra	rs13265352;rs71519635
5	8:27240001-27280000	8:27360001-27400000	2.02e-07	HiC	GSE87112	Mesenchymal_Stem_Cell	intra	rs13265352;rs71519635
5	8:27240001-27280000	8:27360001-27400000	3.42e-12	HiC	GSE87112	Mesendoderm	intra	rs13265352;rs71519635
5	8:27240001-27280000	8:27440001-27480000	2.28e-14	HiC	GSE87112	Mesenchymal_Stem_Cell	intra	rs13265352;rs71519635
5	8:27240001-27280000	8:27440001-27480000	1.76e-21	HiC	GSE87112	Mesendoderm	intra	rs13265352;rs71519635
5	8:27240001-27280000	8:27440001-27480000	8.75e-12	HiC	GSE87112	Trophoblast-like_Cell	intra	rs13265352;rs71519635
5	8:27240001-27280000	8:27440001-27480000	1.16e-14	HiC	GSE87112	hESC	intra	rs13265352;rs71519635
5	8:27240001-27280000	8:27560001-27600000	1.74e-18	HiC	GSE87112	Mesenchymal_Stem_Cell	intra	rs13265352;rs71519635
5	8:27240001-27280000	8:28160001-28200000	1.13e-07	HiC	GSE87112	Mesenchymal_Stem_Cell	intra	rs13265352;rs71519635
5	8:27240001-27280000	8:29800001-29840000	4.32e-07	HiC	GSE87112	Left_Ventricle	intra	rs13265352;rs71519635
5	8:27260000-27270000	8:27120000-27130000	5.22e-17	HiC	Giusti-Rodriguez_et_al_2019	Adult_Cortex	intra	rs71519635
5	8:27260000-27270000	8:27190000-27200000	2.23e-44	HiC	Giusti-Rodriguez_et_al_2019	Adult_Cortex	intra	rs71519635
5	8:27260000-27270000	8:27460000-27470000	3.25e-20	HiC	Giusti-Rodriguez_et_al_2019	Adult_Cortex	intra	rs71519635
5	8:27280001-27320000	8:27160001-27200000	4.25e-20	HiC	GSE87112	Spleen	intra	8:27283593:G:GCAA;rs79145239
5	8:27280001-27320000	8:27160001-27200000	2.83e-09	HiC	GSE87112	Mesendoderm	intra	8:27283593:G:GCAA;rs79145239
5	8:27320001-27360000	8:27440001-27480000	1.27e-08	HiC	GSE87112	Mesenchymal_Stem_Cell	intra	rs34181358;rs71519637;rs35505579;rs34476881;rs10091679;rs2322721
5	8:27320001-27360000	8:27440001-27480000	9.56e-07	HiC	GSE87112	Mesendoderm	intra	rs34181358;rs71519637;rs35505579;rs34476881;rs10091679;rs2322721
5	8:27320001-27360000	8:27440001-27480000	4.25e-08	HiC	GSE87112	hESC	intra	rs34181358;rs71519637;rs35505579;rs34476881;rs10091679;rs2322721
5	8:27330000-27340000	8:27460000-27470000	3.12e-32	HiC	Giusti-Rodriguez_et_al_2019	Fetal_Cortex	intra	rs71519637;rs35505579
5	8:27350000-27360000	8:27460000-27470000	8.23e-12	HiC	Giusti-Rodriguez_et_al_2019	Adult_Cortex	intra	rs34476881;rs10091679;rs2322721
5	8:27360001-27400000	8:27240001-27280000	2.02e-07	HiC	GSE87112	Mesenchymal_Stem_Cell	intra	rs751141;rs34181437;rs7357432;rs35889509;rs4149254;rs2269461;rs4149256
5	8:27360001-27400000	8:27240001-27280000	3.42e-12	HiC	GSE87112	Mesendoderm	intra	rs751141;rs34181437;rs7357432;rs35889509;rs4149254;rs2269461;rs4149256
5	8:27560001-27600000	8:27160001-27200000	6.35e-15	HiC	GSE87112	Mesenchymal_Stem_Cell	intra	rs34604632;rs7828682;rs28692838;rs13259826;rs574057717;rs1075587;rs4323431;rs7465373;rs2004539;rs17385236;rs2010776;rs9797;rs13273652;rs28460356;8:27597654:T:TAATA;8:27598042:G:GA;rs7825085
5	8:27560001-27600000	8:27240001-27280000	1.74e-18	HiC	GSE87112	Mesenchymal_Stem_Cell	intra	rs34604632;rs7828682;rs28692838;rs13259826;rs574057717;rs1075587;rs4323431;rs7465373;rs2004539;rs17385236;rs2010776;rs9797;rs13273652;rs28460356;8:27597654:T:TAATA;8:27598042:G:GA;rs7825085
5	8:27560001-27600000	8:27440001-27480000	4.47e-53	HiC	GSE87112	Mesenchymal_Stem_Cell	intra	rs34604632;rs7828682;rs28692838;rs13259826;rs574057717;rs1075587;rs4323431;rs7465373;rs2004539;rs17385236;rs2010776;rs9797;rs13273652;rs28460356;8:27597654:T:TAATA;8:27598042:G:GA;rs7825085
5	8:27560001-27600000	8:27440001-27480000	2.34e-18	HiC	GSE87112	Mesendoderm	intra	rs34604632;rs7828682;rs28692838;rs13259826;rs574057717;rs1075587;rs4323431;rs7465373;rs2004539;rs17385236;rs2010776;rs9797;rs13273652;rs28460356;8:27597654:T:TAATA;8:27598042:G:GA;rs7825085
5	8:27560001-27600000	8:27440001-27480000	8.6e-10	HiC	GSE87112	Trophoblast-like_Cell	intra	rs34604632;rs7828682;rs28692838;rs13259826;rs574057717;rs1075587;rs4323431;rs7465373;rs2004539;rs17385236;rs2010776;rs9797;rs13273652;rs28460356;8:27597654:T:TAATA;8:27598042:G:GA;rs7825085
5	8:27560001-27600000	8:27440001-27480000	4.45e-15	HiC	GSE87112	hESC	intra	rs34604632;rs7828682;rs28692838;rs13259826;rs574057717;rs1075587;rs4323431;rs7465373;rs2004539;rs17385236;rs2010776;rs9797;rs13273652;rs28460356;8:27597654:T:TAATA;8:27598042:G:GA;rs7825085
5	8:27560001-27600000	8:27480001-27520000	3e-17	HiC	GSE87112	Mesenchymal_Stem_Cell	intra	rs34604632;rs7828682;rs28692838;rs13259826;rs574057717;rs1075587;rs4323431;rs7465373;rs2004539;rs17385236;rs2010776;rs9797;rs13273652;rs28460356;8:27597654:T:TAATA;8:27598042:G:GA;rs7825085
5	8:27560001-27600000	8:27480001-27520000	1.64e-31	HiC	GSE87112	Mesendoderm	intra	rs34604632;rs7828682;rs28692838;rs13259826;rs574057717;rs1075587;rs4323431;rs7465373;rs2004539;rs17385236;rs2010776;rs9797;rs13273652;rs28460356;8:27597654:T:TAATA;8:27598042:G:GA;rs7825085
5	8:27560001-27600000	8:27480001-27520000	1.1e-07	HiC	GSE87112	Trophoblast-like_Cell	intra	rs34604632;rs7828682;rs28692838;rs13259826;rs574057717;rs1075587;rs4323431;rs7465373;rs2004539;rs17385236;rs2010776;rs9797;rs13273652;rs28460356;8:27597654:T:TAATA;8:27598042:G:GA;rs7825085
5	8:27560001-27600000	8:27480001-27520000	8.21e-17	HiC	GSE87112	hESC	intra	rs34604632;rs7828682;rs28692838;rs13259826;rs574057717;rs1075587;rs4323431;rs7465373;rs2004539;rs17385236;rs2010776;rs9797;rs13273652;rs28460356;8:27597654:T:TAATA;8:27598042:G:GA;rs7825085
5	8:27560001-27600000	8:27600001-27640000	2.15e-08	HiC	GSE87112	Mesenchymal_Stem_Cell	intra	rs34604632;rs7828682;rs28692838;rs13259826;rs574057717;rs1075587;rs4323431;rs7465373;rs2004539;rs17385236;rs2010776;rs9797;rs13273652;rs28460356;8:27597654:T:TAATA;8:27598042:G:GA;rs7825085
5	8:27560001-27600000	8:27600001-27640000	2.67e-09	HiC	GSE87112	Mesendoderm	intra	rs34604632;rs7828682;rs28692838;rs13259826;rs574057717;rs1075587;rs4323431;rs7465373;rs2004539;rs17385236;rs2010776;rs9797;rs13273652;rs28460356;8:27597654:T:TAATA;8:27598042:G:GA;rs7825085
5	8:27560001-27600000	8:27600001-27640000	3.14e-13	HiC	GSE87112	hESC	intra	rs34604632;rs7828682;rs28692838;rs13259826;rs574057717;rs1075587;rs4323431;rs7465373;rs2004539;rs17385236;rs2010776;rs9797;rs13273652;rs28460356;8:27597654:T:TAATA;8:27598042:G:GA;rs7825085
5	8:27560001-27600000	8:27680001-27720000	3.01e-07	HiC	GSE87112	hESC	intra	rs34604632;rs7828682;rs28692838;rs13259826;rs574057717;rs1075587;rs4323431;rs7465373;rs2004539;rs17385236;rs2010776;rs9797;rs13273652;rs28460356;8:27597654:T:TAATA;8:27598042:G:GA;rs7825085
5	8:27580000-27590000	8:27460000-27470000	2.61e-23	HiC	Giusti-Rodriguez_et_al_2019	Adult_Cortex	intra	rs34604632;rs7828682;rs28692838;rs13259826;rs574057717;rs1075587;rs4323431;rs7465373;rs2004539;rs17385236
5	8:27590000-27600000	8:27460000-27470000	8.38e-26	HiC	Giusti-Rodriguez_et_al_2019	Adult_Cortex	intra	rs2010776;rs9797;rs13273652;rs28460356;8:27597654:T:TAATA;8:27598042:G:GA;rs7825085
5	8:27600000-27610000	8:27460000-27470000	7.79e-15	HiC	Giusti-Rodriguez_et_al_2019	Adult_Cortex	intra	rs12334989;rs13280942;rs17477326;rs62498015;rs10103758;rs17477565;rs55663317;rs725361
5	8:27600001-27640000	8:27440001-27480000	6.5e-11	HiC	GSE87112	Mesenchymal_Stem_Cell	intra	rs12334989;rs13280942;rs17477326;rs62498015;rs10103758;rs17477565;rs55663317;rs725361;rs6993868;rs13267051;rs4732745;rs2280884;rs17477830;rs1832;rs56228913;rs4538825;rs17478040;rs10110224;rs13265718;rs11775683;rs10105019;rs13266988;rs10102309;rs17478353;rs17478366;rs17387237;rs12155559;rs10091671;rs13262948;rs10097446;rs771344761;rs10093956;rs7842666;rs34876489;rs35767880;rs17478513;rs1841311;rs1841310;rs35430328;rs961334;rs17387538;rs35683471;rs35594916
5	8:27600001-27640000	8:27440001-27480000	6.11e-20	HiC	GSE87112	Mesendoderm	intra	rs12334989;rs13280942;rs17477326;rs62498015;rs10103758;rs17477565;rs55663317;rs725361;rs6993868;rs13267051;rs4732745;rs2280884;rs17477830;rs1832;rs56228913;rs4538825;rs17478040;rs10110224;rs13265718;rs11775683;rs10105019;rs13266988;rs10102309;rs17478353;rs17478366;rs17387237;rs12155559;rs10091671;rs13262948;rs10097446;rs771344761;rs10093956;rs7842666;rs34876489;rs35767880;rs17478513;rs1841311;rs1841310;rs35430328;rs961334;rs17387538;rs35683471;rs35594916
5	8:27600001-27640000	8:27440001-27480000	1.48e-08	HiC	GSE87112	Trophoblast-like_Cell	intra	rs12334989;rs13280942;rs17477326;rs62498015;rs10103758;rs17477565;rs55663317;rs725361;rs6993868;rs13267051;rs4732745;rs2280884;rs17477830;rs1832;rs56228913;rs4538825;rs17478040;rs10110224;rs13265718;rs11775683;rs10105019;rs13266988;rs10102309;rs17478353;rs17478366;rs17387237;rs12155559;rs10091671;rs13262948;rs10097446;rs771344761;rs10093956;rs7842666;rs34876489;rs35767880;rs17478513;rs1841311;rs1841310;rs35430328;rs961334;rs17387538;rs35683471;rs35594916
5	8:27600001-27640000	8:27440001-27480000	8.34e-19	HiC	GSE87112	hESC	intra	rs12334989;rs13280942;rs17477326;rs62498015;rs10103758;rs17477565;rs55663317;rs725361;rs6993868;rs13267051;rs4732745;rs2280884;rs17477830;rs1832;rs56228913;rs4538825;rs17478040;rs10110224;rs13265718;rs11775683;rs10105019;rs13266988;rs10102309;rs17478353;rs17478366;rs17387237;rs12155559;rs10091671;rs13262948;rs10097446;rs771344761;rs10093956;rs7842666;rs34876489;rs35767880;rs17478513;rs1841311;rs1841310;rs35430328;rs961334;rs17387538;rs35683471;rs35594916
5	8:27600001-27640000	8:27480001-27520000	2.24e-11	HiC	GSE87112	Mesendoderm	intra	rs12334989;rs13280942;rs17477326;rs62498015;rs10103758;rs17477565;rs55663317;rs725361;rs6993868;rs13267051;rs4732745;rs2280884;rs17477830;rs1832;rs56228913;rs4538825;rs17478040;rs10110224;rs13265718;rs11775683;rs10105019;rs13266988;rs10102309;rs17478353;rs17478366;rs17387237;rs12155559;rs10091671;rs13262948;rs10097446;rs771344761;rs10093956;rs7842666;rs34876489;rs35767880;rs17478513;rs1841311;rs1841310;rs35430328;rs961334;rs17387538;rs35683471;rs35594916
5	8:27600001-27640000	8:27480001-27520000	9.43e-12	HiC	GSE87112	hESC	intra	rs12334989;rs13280942;rs17477326;rs62498015;rs10103758;rs17477565;rs55663317;rs725361;rs6993868;rs13267051;rs4732745;rs2280884;rs17477830;rs1832;rs56228913;rs4538825;rs17478040;rs10110224;rs13265718;rs11775683;rs10105019;rs13266988;rs10102309;rs17478353;rs17478366;rs17387237;rs12155559;rs10091671;rs13262948;rs10097446;rs771344761;rs10093956;rs7842666;rs34876489;rs35767880;rs17478513;rs1841311;rs1841310;rs35430328;rs961334;rs17387538;rs35683471;rs35594916
5	8:27600001-27640000	8:27560001-27600000	2.15e-08	HiC	GSE87112	Mesenchymal_Stem_Cell	intra	rs12334989;rs13280942;rs17477326;rs62498015;rs10103758;rs17477565;rs55663317;rs725361;rs6993868;rs13267051;rs4732745;rs2280884;rs17477830;rs1832;rs56228913;rs4538825;rs17478040;rs10110224;rs13265718;rs11775683;rs10105019;rs13266988;rs10102309;rs17478353;rs17478366;rs17387237;rs12155559;rs10091671;rs13262948;rs10097446;rs771344761;rs10093956;rs7842666;rs34876489;rs35767880;rs17478513;rs1841311;rs1841310;rs35430328;rs961334;rs17387538;rs35683471;rs35594916
5	8:27600001-27640000	8:27560001-27600000	2.67e-09	HiC	GSE87112	Mesendoderm	intra	rs12334989;rs13280942;rs17477326;rs62498015;rs10103758;rs17477565;rs55663317;rs725361;rs6993868;rs13267051;rs4732745;rs2280884;rs17477830;rs1832;rs56228913;rs4538825;rs17478040;rs10110224;rs13265718;rs11775683;rs10105019;rs13266988;rs10102309;rs17478353;rs17478366;rs17387237;rs12155559;rs10091671;rs13262948;rs10097446;rs771344761;rs10093956;rs7842666;rs34876489;rs35767880;rs17478513;rs1841311;rs1841310;rs35430328;rs961334;rs17387538;rs35683471;rs35594916
5	8:27600001-27640000	8:27560001-27600000	3.14e-13	HiC	GSE87112	hESC	intra	rs12334989;rs13280942;rs17477326;rs62498015;rs10103758;rs17477565;rs55663317;rs725361;rs6993868;rs13267051;rs4732745;rs2280884;rs17477830;rs1832;rs56228913;rs4538825;rs17478040;rs10110224;rs13265718;rs11775683;rs10105019;rs13266988;rs10102309;rs17478353;rs17478366;rs17387237;rs12155559;rs10091671;rs13262948;rs10097446;rs771344761;rs10093956;rs7842666;rs34876489;rs35767880;rs17478513;rs1841311;rs1841310;rs35430328;rs961334;rs17387538;rs35683471;rs35594916
5	8:27600001-27640000	8:27640001-27680000	9.29e-09	HiC	GSE87112	hESC	intra	rs12334989;rs13280942;rs17477326;rs62498015;rs10103758;rs17477565;rs55663317;rs725361;rs6993868;rs13267051;rs4732745;rs2280884;rs17477830;rs1832;rs56228913;rs4538825;rs17478040;rs10110224;rs13265718;rs11775683;rs10105019;rs13266988;rs10102309;rs17478353;rs17478366;rs17387237;rs12155559;rs10091671;rs13262948;rs10097446;rs771344761;rs10093956;rs7842666;rs34876489;rs35767880;rs17478513;rs1841311;rs1841310;rs35430328;rs961334;rs17387538;rs35683471;rs35594916
5	8:27600001-27640000	8:27680001-27720000	1.64e-07	HiC	GSE87112	Mesendoderm	intra	rs12334989;rs13280942;rs17477326;rs62498015;rs10103758;rs17477565;rs55663317;rs725361;rs6993868;rs13267051;rs4732745;rs2280884;rs17477830;rs1832;rs56228913;rs4538825;rs17478040;rs10110224;rs13265718;rs11775683;rs10105019;rs13266988;rs10102309;rs17478353;rs17478366;rs17387237;rs12155559;rs10091671;rs13262948;rs10097446;rs771344761;rs10093956;rs7842666;rs34876489;rs35767880;rs17478513;rs1841311;rs1841310;rs35430328;rs961334;rs17387538;rs35683471;rs35594916
5	8:27600001-27640000	8:27680001-27720000	7.2e-15	HiC	GSE87112	hESC	intra	rs12334989;rs13280942;rs17477326;rs62498015;rs10103758;rs17477565;rs55663317;rs725361;rs6993868;rs13267051;rs4732745;rs2280884;rs17477830;rs1832;rs56228913;rs4538825;rs17478040;rs10110224;rs13265718;rs11775683;rs10105019;rs13266988;rs10102309;rs17478353;rs17478366;rs17387237;rs12155559;rs10091671;rs13262948;rs10097446;rs771344761;rs10093956;rs7842666;rs34876489;rs35767880;rs17478513;rs1841311;rs1841310;rs35430328;rs961334;rs17387538;rs35683471;rs35594916
5	8:27620000-27630000	8:27460000-27470000	1.59e-11	HiC	Giusti-Rodriguez_et_al_2019	Adult_Cortex	intra	rs10105019;rs13266988;rs10102309;rs17478353;rs17478366;rs17387237;rs12155559;rs10091671;rs13262948;rs10097446;rs771344761;rs10093956
5	8:27630000-27640000	8:27460000-27470000	3.34e-13	HiC	Giusti-Rodriguez_et_al_2019	Adult_Cortex	intra	rs7842666;rs34876489;rs35767880;rs17478513;rs1841311;rs1841310;rs35430328;rs961334;rs17387538;rs35683471;rs35594916
5	8:27640001-27680000	8:27600001-27640000	9.29e-09	HiC	GSE87112	hESC	intra	rs34858968;rs4732749;8:27644377:G:GT;rs4732750;rs13250379;rs35102495;rs35117969;rs11136008;rs541322991;rs17479454;rs35386738;rs74913146;rs34461536;rs34633208;rs34173549
5	8:27640001-27680000	8:27680001-27720000	2.96e-49	HiC	GSE87112	Mesenchymal_Stem_Cell	intra	rs34858968;rs4732749;8:27644377:G:GT;rs4732750;rs13250379;rs35102495;rs35117969;rs11136008;rs541322991;rs17479454;rs35386738;rs74913146;rs34461536;rs34633208;rs34173549
5	8:27640001-27680000	8:27680001-27720000	2.53e-45	HiC	GSE87112	Mesendoderm	intra	rs34858968;rs4732749;8:27644377:G:GT;rs4732750;rs13250379;rs35102495;rs35117969;rs11136008;rs541322991;rs17479454;rs35386738;rs74913146;rs34461536;rs34633208;rs34173549
5	8:27640001-27680000	8:27680001-27720000	7.83e-13	HiC	GSE87112	Trophoblast-like_Cell	intra	rs34858968;rs4732749;8:27644377:G:GT;rs4732750;rs13250379;rs35102495;rs35117969;rs11136008;rs541322991;rs17479454;rs35386738;rs74913146;rs34461536;rs34633208;rs34173549
5	8:27640001-27680000	8:27680001-27720000	4.62e-40	HiC	GSE87112	hESC	intra	rs34858968;rs4732749;8:27644377:G:GT;rs4732750;rs13250379;rs35102495;rs35117969;rs11136008;rs541322991;rs17479454;rs35386738;rs74913146;rs34461536;rs34633208;rs34173549
5	8:27640001-27680000	8:27840001-27880000	6.33e-10	HiC	GSE87112	Mesendoderm	intra	rs34858968;rs4732749;8:27644377:G:GT;rs4732750;rs13250379;rs35102495;rs35117969;rs11136008;rs541322991;rs17479454;rs35386738;rs74913146;rs34461536;rs34633208;rs34173549
5	8:27640001-27680000	8:27880001-27920000	1.6e-12	HiC	GSE87112	Mesendoderm	intra	rs34858968;rs4732749;8:27644377:G:GT;rs4732750;rs13250379;rs35102495;rs35117969;rs11136008;rs541322991;rs17479454;rs35386738;rs74913146;rs34461536;rs34633208;rs34173549
5	8:27640001-27680000	8:28120001-28160000	4.14e-08	HiC	GSE87112	Mesendoderm	intra	rs34858968;rs4732749;8:27644377:G:GT;rs4732750;rs13250379;rs35102495;rs35117969;rs11136008;rs541322991;rs17479454;rs35386738;rs74913146;rs34461536;rs34633208;rs34173549
5	8:27640001-27680000	8:28160001-28200000	1.96e-10	HiC	GSE87112	Mesenchymal_Stem_Cell	intra	rs34858968;rs4732749;8:27644377:G:GT;rs4732750;rs13250379;rs35102495;rs35117969;rs11136008;rs541322991;rs17479454;rs35386738;rs74913146;rs34461536;rs34633208;rs34173549
5	8:27640001-27680000	8:28160001-28200000	3.27e-13	HiC	GSE87112	Mesendoderm	intra	rs34858968;rs4732749;8:27644377:G:GT;rs4732750;rs13250379;rs35102495;rs35117969;rs11136008;rs541322991;rs17479454;rs35386738;rs74913146;rs34461536;rs34633208;rs34173549
5	8:27640001-27680000	8:28160001-28200000	8.87e-07	HiC	GSE87112	hESC	intra	rs34858968;rs4732749;8:27644377:G:GT;rs4732750;rs13250379;rs35102495;rs35117969;rs11136008;rs541322991;rs17479454;rs35386738;rs74913146;rs34461536;rs34633208;rs34173549
5	8:27680001-27720000	8:27560001-27600000	3.01e-07	HiC	GSE87112	hESC	intra	8:27684424:G:GA;rs35921602;rs34622248;rs4732767;rs755395814;rs11136012;rs11136013
5	8:27680001-27720000	8:27600001-27640000	1.64e-07	HiC	GSE87112	Mesendoderm	intra	8:27684424:G:GA;rs35921602;rs34622248;rs4732767;rs755395814;rs11136012;rs11136013
5	8:27680001-27720000	8:27600001-27640000	7.2e-15	HiC	GSE87112	hESC	intra	8:27684424:G:GA;rs35921602;rs34622248;rs4732767;rs755395814;rs11136012;rs11136013
5	8:27680001-27720000	8:27640001-27680000	2.96e-49	HiC	GSE87112	Mesenchymal_Stem_Cell	intra	8:27684424:G:GA;rs35921602;rs34622248;rs4732767;rs755395814;rs11136012;rs11136013
5	8:27680001-27720000	8:27640001-27680000	2.53e-45	HiC	GSE87112	Mesendoderm	intra	8:27684424:G:GA;rs35921602;rs34622248;rs4732767;rs755395814;rs11136012;rs11136013
5	8:27680001-27720000	8:27640001-27680000	7.83e-13	HiC	GSE87112	Trophoblast-like_Cell	intra	8:27684424:G:GA;rs35921602;rs34622248;rs4732767;rs755395814;rs11136012;rs11136013
5	8:27680001-27720000	8:27640001-27680000	4.62e-40	HiC	GSE87112	hESC	intra	8:27684424:G:GA;rs35921602;rs34622248;rs4732767;rs755395814;rs11136012;rs11136013
5	8:27680001-27720000	8:27720001-27760000	7.33e-21	HiC	GSE87112	Mesenchymal_Stem_Cell	intra	8:27684424:G:GA;rs35921602;rs34622248;rs4732767;rs755395814;rs11136012;rs11136013
5	8:27680001-27720000	8:27720001-27760000	1.02e-17	HiC	GSE87112	Mesendoderm	intra	8:27684424:G:GA;rs35921602;rs34622248;rs4732767;rs755395814;rs11136012;rs11136013
5	8:27680001-27720000	8:27720001-27760000	7.33e-12	HiC	GSE87112	hESC	intra	8:27684424:G:GA;rs35921602;rs34622248;rs4732767;rs755395814;rs11136012;rs11136013
5	8:27680001-27720000	8:27760001-27800000	2.97e-11	HiC	GSE87112	Mesendoderm	intra	8:27684424:G:GA;rs35921602;rs34622248;rs4732767;rs755395814;rs11136012;rs11136013
5	8:27680001-27720000	8:27800001-27840000	1.14e-19	HiC	GSE87112	Mesenchymal_Stem_Cell	intra	8:27684424:G:GA;rs35921602;rs34622248;rs4732767;rs755395814;rs11136012;rs11136013
5	8:27680001-27720000	8:27800001-27840000	1.27e-19	HiC	GSE87112	Mesendoderm	intra	8:27684424:G:GA;rs35921602;rs34622248;rs4732767;rs755395814;rs11136012;rs11136013
5	8:27680001-27720000	8:27800001-27840000	6.31e-14	HiC	GSE87112	hESC	intra	8:27684424:G:GA;rs35921602;rs34622248;rs4732767;rs755395814;rs11136012;rs11136013
5	8:27680001-27720000	8:27840001-27880000	2.6e-12	HiC	GSE87112	Left_Ventricle	intra	8:27684424:G:GA;rs35921602;rs34622248;rs4732767;rs755395814;rs11136012;rs11136013
5	8:27680001-27720000	8:27840001-27880000	2.78e-49	HiC	GSE87112	Mesenchymal_Stem_Cell	intra	8:27684424:G:GA;rs35921602;rs34622248;rs4732767;rs755395814;rs11136012;rs11136013
5	8:27680001-27720000	8:27840001-27880000	2.63e-81	HiC	GSE87112	Mesendoderm	intra	8:27684424:G:GA;rs35921602;rs34622248;rs4732767;rs755395814;rs11136012;rs11136013
5	8:27680001-27720000	8:27840001-27880000	2.49e-19	HiC	GSE87112	Trophoblast-like_Cell	intra	8:27684424:G:GA;rs35921602;rs34622248;rs4732767;rs755395814;rs11136012;rs11136013
5	8:27680001-27720000	8:27840001-27880000	3.54e-41	HiC	GSE87112	hESC	intra	8:27684424:G:GA;rs35921602;rs34622248;rs4732767;rs755395814;rs11136012;rs11136013
5	8:27680001-27720000	8:27880001-27920000	1.93e-36	HiC	GSE87112	Mesenchymal_Stem_Cell	intra	8:27684424:G:GA;rs35921602;rs34622248;rs4732767;rs755395814;rs11136012;rs11136013
5	8:27680001-27720000	8:27880001-27920000	8.89e-103	HiC	GSE87112	Mesendoderm	intra	8:27684424:G:GA;rs35921602;rs34622248;rs4732767;rs755395814;rs11136012;rs11136013
5	8:27680001-27720000	8:27880001-27920000	5.5e-15	HiC	GSE87112	Trophoblast-like_Cell	intra	8:27684424:G:GA;rs35921602;rs34622248;rs4732767;rs755395814;rs11136012;rs11136013
5	8:27680001-27720000	8:27880001-27920000	8.07e-32	HiC	GSE87112	hESC	intra	8:27684424:G:GA;rs35921602;rs34622248;rs4732767;rs755395814;rs11136012;rs11136013
5	8:27680001-27720000	8:27920001-27960000	2.47e-09	HiC	GSE87112	Left_Ventricle	intra	8:27684424:G:GA;rs35921602;rs34622248;rs4732767;rs755395814;rs11136012;rs11136013
5	8:27680001-27720000	8:27920001-27960000	1.78e-28	HiC	GSE87112	Mesenchymal_Stem_Cell	intra	8:27684424:G:GA;rs35921602;rs34622248;rs4732767;rs755395814;rs11136012;rs11136013
5	8:27680001-27720000	8:27920001-27960000	8.9e-51	HiC	GSE87112	Mesendoderm	intra	8:27684424:G:GA;rs35921602;rs34622248;rs4732767;rs755395814;rs11136012;rs11136013
5	8:27680001-27720000	8:27920001-27960000	1.09e-08	HiC	GSE87112	Trophoblast-like_Cell	intra	8:27684424:G:GA;rs35921602;rs34622248;rs4732767;rs755395814;rs11136012;rs11136013
5	8:27680001-27720000	8:27920001-27960000	1.2e-11	HiC	GSE87112	hESC	intra	8:27684424:G:GA;rs35921602;rs34622248;rs4732767;rs755395814;rs11136012;rs11136013
5	8:27680001-27720000	8:27960001-28000000	8.47e-10	HiC	GSE87112	Mesenchymal_Stem_Cell	intra	8:27684424:G:GA;rs35921602;rs34622248;rs4732767;rs755395814;rs11136012;rs11136013
5	8:27680001-27720000	8:27960001-28000000	2.96e-18	HiC	GSE87112	Mesendoderm	intra	8:27684424:G:GA;rs35921602;rs34622248;rs4732767;rs755395814;rs11136012;rs11136013
5	8:27680001-27720000	8:27960001-28000000	1.65e-15	HiC	GSE87112	hESC	intra	8:27684424:G:GA;rs35921602;rs34622248;rs4732767;rs755395814;rs11136012;rs11136013
5	8:27680001-27720000	8:28000001-28040000	3.35e-20	HiC	GSE87112	Mesenchymal_Stem_Cell	intra	8:27684424:G:GA;rs35921602;rs34622248;rs4732767;rs755395814;rs11136012;rs11136013
5	8:27680001-27720000	8:28000001-28040000	9.98e-18	HiC	GSE87112	Mesendoderm	intra	8:27684424:G:GA;rs35921602;rs34622248;rs4732767;rs755395814;rs11136012;rs11136013
5	8:27680001-27720000	8:28000001-28040000	5.85e-15	HiC	GSE87112	hESC	intra	8:27684424:G:GA;rs35921602;rs34622248;rs4732767;rs755395814;rs11136012;rs11136013
5	8:27680001-27720000	8:28120001-28160000	4.89e-10	HiC	GSE87112	Left_Ventricle	intra	8:27684424:G:GA;rs35921602;rs34622248;rs4732767;rs755395814;rs11136012;rs11136013
5	8:27680001-27720000	8:28120001-28160000	4.72e-26	HiC	GSE87112	Mesenchymal_Stem_Cell	intra	8:27684424:G:GA;rs35921602;rs34622248;rs4732767;rs755395814;rs11136012;rs11136013
5	8:27680001-27720000	8:28120001-28160000	1.27e-31	HiC	GSE87112	Mesendoderm	intra	8:27684424:G:GA;rs35921602;rs34622248;rs4732767;rs755395814;rs11136012;rs11136013
5	8:27680001-27720000	8:28120001-28160000	9.88e-15	HiC	GSE87112	Trophoblast-like_Cell	intra	8:27684424:G:GA;rs35921602;rs34622248;rs4732767;rs755395814;rs11136012;rs11136013
5	8:27680001-27720000	8:28120001-28160000	1.33e-16	HiC	GSE87112	hESC	intra	8:27684424:G:GA;rs35921602;rs34622248;rs4732767;rs755395814;rs11136012;rs11136013
5	8:27680001-27720000	8:28160001-28200000	2.29e-65	HiC	GSE87112	Mesenchymal_Stem_Cell	intra	8:27684424:G:GA;rs35921602;rs34622248;rs4732767;rs755395814;rs11136012;rs11136013
5	8:27680001-27720000	8:28160001-28200000	3.27e-68	HiC	GSE87112	Mesendoderm	intra	8:27684424:G:GA;rs35921602;rs34622248;rs4732767;rs755395814;rs11136012;rs11136013
5	8:27680001-27720000	8:28160001-28200000	5.1e-19	HiC	GSE87112	Trophoblast-like_Cell	intra	8:27684424:G:GA;rs35921602;rs34622248;rs4732767;rs755395814;rs11136012;rs11136013
5	8:27680001-27720000	8:28160001-28200000	6.71e-31	HiC	GSE87112	hESC	intra	8:27684424:G:GA;rs35921602;rs34622248;rs4732767;rs755395814;rs11136012;rs11136013
5	8:27680001-27720000	8:28200001-28240000	5.97e-07	HiC	GSE87112	Mesendoderm	intra	8:27684424:G:GA;rs35921602;rs34622248;rs4732767;rs755395814;rs11136012;rs11136013
5	8:27680001-27720000	8:28200001-28240000	2.78e-07	HiC	GSE87112	Trophoblast-like_Cell	intra	8:27684424:G:GA;rs35921602;rs34622248;rs4732767;rs755395814;rs11136012;rs11136013
5	8:27680001-27720000	8:28240001-28280000	2.45e-13	HiC	GSE87112	Mesendoderm	intra	8:27684424:G:GA;rs35921602;rs34622248;rs4732767;rs755395814;rs11136012;rs11136013
5	8:27680001-27720000	8:28280001-28320000	3.88e-07	HiC	GSE87112	Mesendoderm	intra	8:27684424:G:GA;rs35921602;rs34622248;rs4732767;rs755395814;rs11136012;rs11136013
6	11:2880001-2920000	11:2520001-2560000	5.75e-15	HiC	GSE87112	Spleen	intra	rs4930021
6	11:2880001-2920000	11:2520001-2560000	1.09e-08	HiC	GSE87112	Mesenchymal_Stem_Cell	intra	rs4930021
6	11:2880001-2920000	11:2520001-2560000	1e-09	HiC	GSE87112	hESC	intra	rs4930021
6	11:2880001-2920000	11:2640001-2680000	3.83e-18	HiC	GSE87112	Mesenchymal_Stem_Cell	intra	rs4930021
6	11:2880001-2920000	11:2680001-2720000	7.05e-17	HiC	GSE87112	Mesenchymal_Stem_Cell	intra	rs4930021
6	11:2890000-2900000	11:1650000-1660000	1.6e-11	HiC	Giusti-Rodriguez_et_al_2019	Adult_Cortex	intra	rs4930021
7	13:20680001-20720000	13:20280001-20320000	4.8e-08	HiC	GSE87112	Mesenchymal_Stem_Cell	intra	rs2031285;rs2031286;rs2872370;rs2313625;rs7982537;rs7982556;rs7982907;rs7987493;rs7982648;rs9552074;rs9552075;rs12875780;rs12862093;rs6490513;rs6490514;rs6490515;rs7988420;rs6490516;rs7324639;rs34916182;rs7990640;rs7988898;rs2104324;rs762167822;rs1009054;rs1009055;rs7999720;rs8001273;rs35963104;rs28435138;rs7992032;rs1977284;13:20695373:G:GA;rs2313629;rs2872371;rs4338639;rs7325422;rs9509043;rs7324150;rs7331840;rs7326914;rs7329497
7	13:20680001-20720000	13:20520001-20560000	7.99e-08	HiC	GSE87112	Left_Ventricle	intra	rs2031285;rs2031286;rs2872370;rs2313625;rs7982537;rs7982556;rs7982907;rs7987493;rs7982648;rs9552074;rs9552075;rs12875780;rs12862093;rs6490513;rs6490514;rs6490515;rs7988420;rs6490516;rs7324639;rs34916182;rs7990640;rs7988898;rs2104324;rs762167822;rs1009054;rs1009055;rs7999720;rs8001273;rs35963104;rs28435138;rs7992032;rs1977284;13:20695373:G:GA;rs2313629;rs2872371;rs4338639;rs7325422;rs9509043;rs7324150;rs7331840;rs7326914;rs7329497
7	13:20680001-20720000	13:20520001-20560000	3.93e-14	HiC	GSE87112	Mesenchymal_Stem_Cell	intra	rs2031285;rs2031286;rs2872370;rs2313625;rs7982537;rs7982556;rs7982907;rs7987493;rs7982648;rs9552074;rs9552075;rs12875780;rs12862093;rs6490513;rs6490514;rs6490515;rs7988420;rs6490516;rs7324639;rs34916182;rs7990640;rs7988898;rs2104324;rs762167822;rs1009054;rs1009055;rs7999720;rs8001273;rs35963104;rs28435138;rs7992032;rs1977284;13:20695373:G:GA;rs2313629;rs2872371;rs4338639;rs7325422;rs9509043;rs7324150;rs7331840;rs7326914;rs7329497
7	13:20680001-20720000	13:20560001-20600000	2.01e-20	HiC	GSE87112	Mesenchymal_Stem_Cell	intra	rs2031285;rs2031286;rs2872370;rs2313625;rs7982537;rs7982556;rs7982907;rs7987493;rs7982648;rs9552074;rs9552075;rs12875780;rs12862093;rs6490513;rs6490514;rs6490515;rs7988420;rs6490516;rs7324639;rs34916182;rs7990640;rs7988898;rs2104324;rs762167822;rs1009054;rs1009055;rs7999720;rs8001273;rs35963104;rs28435138;rs7992032;rs1977284;13:20695373:G:GA;rs2313629;rs2872371;rs4338639;rs7325422;rs9509043;rs7324150;rs7331840;rs7326914;rs7329497
7	13:20680001-20720000	13:20600001-20640000	2.72e-15	HiC	GSE87112	Mesenchymal_Stem_Cell	intra	rs2031285;rs2031286;rs2872370;rs2313625;rs7982537;rs7982556;rs7982907;rs7987493;rs7982648;rs9552074;rs9552075;rs12875780;rs12862093;rs6490513;rs6490514;rs6490515;rs7988420;rs6490516;rs7324639;rs34916182;rs7990640;rs7988898;rs2104324;rs762167822;rs1009054;rs1009055;rs7999720;rs8001273;rs35963104;rs28435138;rs7992032;rs1977284;13:20695373:G:GA;rs2313629;rs2872371;rs4338639;rs7325422;rs9509043;rs7324150;rs7331840;rs7326914;rs7329497
7	13:20680001-20720000	13:20640001-20680000	7.34e-81	HiC	GSE87112	Mesenchymal_Stem_Cell	intra	rs2031285;rs2031286;rs2872370;rs2313625;rs7982537;rs7982556;rs7982907;rs7987493;rs7982648;rs9552074;rs9552075;rs12875780;rs12862093;rs6490513;rs6490514;rs6490515;rs7988420;rs6490516;rs7324639;rs34916182;rs7990640;rs7988898;rs2104324;rs762167822;rs1009054;rs1009055;rs7999720;rs8001273;rs35963104;rs28435138;rs7992032;rs1977284;13:20695373:G:GA;rs2313629;rs2872371;rs4338639;rs7325422;rs9509043;rs7324150;rs7331840;rs7326914;rs7329497
7	13:20680001-20720000	13:20640001-20680000	3.86e-38	HiC	GSE87112	Mesendoderm	intra	rs2031285;rs2031286;rs2872370;rs2313625;rs7982537;rs7982556;rs7982907;rs7987493;rs7982648;rs9552074;rs9552075;rs12875780;rs12862093;rs6490513;rs6490514;rs6490515;rs7988420;rs6490516;rs7324639;rs34916182;rs7990640;rs7988898;rs2104324;rs762167822;rs1009054;rs1009055;rs7999720;rs8001273;rs35963104;rs28435138;rs7992032;rs1977284;13:20695373:G:GA;rs2313629;rs2872371;rs4338639;rs7325422;rs9509043;rs7324150;rs7331840;rs7326914;rs7329497
7	13:20680001-20720000	13:20640001-20680000	1.25e-33	HiC	GSE87112	Trophoblast-like_Cell	intra	rs2031285;rs2031286;rs2872370;rs2313625;rs7982537;rs7982556;rs7982907;rs7987493;rs7982648;rs9552074;rs9552075;rs12875780;rs12862093;rs6490513;rs6490514;rs6490515;rs7988420;rs6490516;rs7324639;rs34916182;rs7990640;rs7988898;rs2104324;rs762167822;rs1009054;rs1009055;rs7999720;rs8001273;rs35963104;rs28435138;rs7992032;rs1977284;13:20695373:G:GA;rs2313629;rs2872371;rs4338639;rs7325422;rs9509043;rs7324150;rs7331840;rs7326914;rs7329497
7	13:20680001-20720000	13:20640001-20680000	5.07e-23	HiC	GSE87112	hESC	intra	rs2031285;rs2031286;rs2872370;rs2313625;rs7982537;rs7982556;rs7982907;rs7987493;rs7982648;rs9552074;rs9552075;rs12875780;rs12862093;rs6490513;rs6490514;rs6490515;rs7988420;rs6490516;rs7324639;rs34916182;rs7990640;rs7988898;rs2104324;rs762167822;rs1009054;rs1009055;rs7999720;rs8001273;rs35963104;rs28435138;rs7992032;rs1977284;13:20695373:G:GA;rs2313629;rs2872371;rs4338639;rs7325422;rs9509043;rs7324150;rs7331840;rs7326914;rs7329497
7	13:20680001-20720000	13:20960001-21000000	1.1e-08	HiC	GSE87112	Trophoblast-like_Cell	intra	rs2031285;rs2031286;rs2872370;rs2313625;rs7982537;rs7982556;rs7982907;rs7987493;rs7982648;rs9552074;rs9552075;rs12875780;rs12862093;rs6490513;rs6490514;rs6490515;rs7988420;rs6490516;rs7324639;rs34916182;rs7990640;rs7988898;rs2104324;rs762167822;rs1009054;rs1009055;rs7999720;rs8001273;rs35963104;rs28435138;rs7992032;rs1977284;13:20695373:G:GA;rs2313629;rs2872371;rs4338639;rs7325422;rs9509043;rs7324150;rs7331840;rs7326914;rs7329497
7	13:20680001-20720000	13:21360001-21400000	2.33e-13	HiC	GSE87112	Mesenchymal_Stem_Cell	intra	rs2031285;rs2031286;rs2872370;rs2313625;rs7982537;rs7982556;rs7982907;rs7987493;rs7982648;rs9552074;rs9552075;rs12875780;rs12862093;rs6490513;rs6490514;rs6490515;rs7988420;rs6490516;rs7324639;rs34916182;rs7990640;rs7988898;rs2104324;rs762167822;rs1009054;rs1009055;rs7999720;rs8001273;rs35963104;rs28435138;rs7992032;rs1977284;13:20695373:G:GA;rs2313629;rs2872371;rs4338639;rs7325422;rs9509043;rs7324150;rs7331840;rs7326914;rs7329497
7	13:20680001-20720000	13:21400001-21440000	1.08e-10	HiC	GSE87112	Mesenchymal_Stem_Cell	intra	rs2031285;rs2031286;rs2872370;rs2313625;rs7982537;rs7982556;rs7982907;rs7987493;rs7982648;rs9552074;rs9552075;rs12875780;rs12862093;rs6490513;rs6490514;rs6490515;rs7988420;rs6490516;rs7324639;rs34916182;rs7990640;rs7988898;rs2104324;rs762167822;rs1009054;rs1009055;rs7999720;rs8001273;rs35963104;rs28435138;rs7992032;rs1977284;13:20695373:G:GA;rs2313629;rs2872371;rs4338639;rs7325422;rs9509043;rs7324150;rs7331840;rs7326914;rs7329497
8	16:4800001-4840000	16:4880001-4920000	2.8e-25	HiC	GSE87112	Mesenchymal_Stem_Cell	intra	rs111739635
8	16:4800001-4840000	16:4880001-4920000	1.26e-09	HiC	GSE87112	hESC	intra	rs111739635
8	16:4840001-4880000	16:4480001-4520000	4.44e-08	HiC	GSE87112	hESC	intra	rs11553876;rs17703146;rs741692;rs111581085;rs111618721;rs17832589
8	16:4840001-4880000	16:4520001-4560000	8.57e-08	HiC	GSE87112	Mesendoderm	intra	rs11553876;rs17703146;rs741692;rs111581085;rs111618721;rs17832589
8	16:4840001-4880000	16:4520001-4560000	3.14e-07	HiC	GSE87112	hESC	intra	rs11553876;rs17703146;rs741692;rs111581085;rs111618721;rs17832589
8	16:4840001-4880000	16:4880001-4920000	7.26e-26	HiC	GSE87112	Left_Ventricle	intra	rs11553876;rs17703146;rs741692;rs111581085;rs111618721;rs17832589
8	16:4840001-4880000	16:4880001-4920000	5.13e-09	HiC	GSE87112	Right_Ventricle	intra	rs11553876;rs17703146;rs741692;rs111581085;rs111618721;rs17832589
8	16:4840001-4880000	16:4880001-4920000	7.94e-219	HiC	GSE87112	Mesenchymal_Stem_Cell	intra	rs11553876;rs17703146;rs741692;rs111581085;rs111618721;rs17832589
8	16:4840001-4880000	16:4880001-4920000	4.09e-138	HiC	GSE87112	Mesendoderm	intra	rs11553876;rs17703146;rs741692;rs111581085;rs111618721;rs17832589
8	16:4840001-4880000	16:4880001-4920000	7.87e-38	HiC	GSE87112	Trophoblast-like_Cell	intra	rs11553876;rs17703146;rs741692;rs111581085;rs111618721;rs17832589
8	16:4840001-4880000	16:4880001-4920000	1.13e-146	HiC	GSE87112	hESC	intra	rs11553876;rs17703146;rs741692;rs111581085;rs111618721;rs17832589
8	16:4840001-4880000	16:4960001-5000000	3.64e-17	HiC	GSE87112	Mesenchymal_Stem_Cell	intra	rs11553876;rs17703146;rs741692;rs111581085;rs111618721;rs17832589
8	16:4880001-4920000	16:4160001-4200000	2.8e-07	HiC	GSE87112	Left_Ventricle	intra	rs75256268;rs17630889;rs112924972;rs77491748;rs12444795;rs56040623;rs111601308;rs78766103;rs76407180;rs77120311;rs79392591;rs75588955;rs76214824;rs111431826;rs112861583;rs3747614;rs17770918;rs111342375;rs56159834
8	16:4880001-4920000	16:4480001-4520000	2.56e-11	HiC	GSE87112	Mesenchymal_Stem_Cell	intra	rs75256268;rs17630889;rs112924972;rs77491748;rs12444795;rs56040623;rs111601308;rs78766103;rs76407180;rs77120311;rs79392591;rs75588955;rs76214824;rs111431826;rs112861583;rs3747614;rs17770918;rs111342375;rs56159834
8	16:4880001-4920000	16:4480001-4520000	1.78e-07	HiC	GSE87112	Mesendoderm	intra	rs75256268;rs17630889;rs112924972;rs77491748;rs12444795;rs56040623;rs111601308;rs78766103;rs76407180;rs77120311;rs79392591;rs75588955;rs76214824;rs111431826;rs112861583;rs3747614;rs17770918;rs111342375;rs56159834
8	16:4880001-4920000	16:4480001-4520000	4.59e-30	HiC	GSE87112	hESC	intra	rs75256268;rs17630889;rs112924972;rs77491748;rs12444795;rs56040623;rs111601308;rs78766103;rs76407180;rs77120311;rs79392591;rs75588955;rs76214824;rs111431826;rs112861583;rs3747614;rs17770918;rs111342375;rs56159834
8	16:4880001-4920000	16:4520001-4560000	8.83e-24	HiC	GSE87112	Left_Ventricle	intra	rs75256268;rs17630889;rs112924972;rs77491748;rs12444795;rs56040623;rs111601308;rs78766103;rs76407180;rs77120311;rs79392591;rs75588955;rs76214824;rs111431826;rs112861583;rs3747614;rs17770918;rs111342375;rs56159834
8	16:4880001-4920000	16:4520001-4560000	3.14e-51	HiC	GSE87112	Mesenchymal_Stem_Cell	intra	rs75256268;rs17630889;rs112924972;rs77491748;rs12444795;rs56040623;rs111601308;rs78766103;rs76407180;rs77120311;rs79392591;rs75588955;rs76214824;rs111431826;rs112861583;rs3747614;rs17770918;rs111342375;rs56159834
8	16:4880001-4920000	16:4520001-4560000	3.04e-30	HiC	GSE87112	Mesendoderm	intra	rs75256268;rs17630889;rs112924972;rs77491748;rs12444795;rs56040623;rs111601308;rs78766103;rs76407180;rs77120311;rs79392591;rs75588955;rs76214824;rs111431826;rs112861583;rs3747614;rs17770918;rs111342375;rs56159834
8	16:4880001-4920000	16:4520001-4560000	3.91e-27	HiC	GSE87112	Trophoblast-like_Cell	intra	rs75256268;rs17630889;rs112924972;rs77491748;rs12444795;rs56040623;rs111601308;rs78766103;rs76407180;rs77120311;rs79392591;rs75588955;rs76214824;rs111431826;rs112861583;rs3747614;rs17770918;rs111342375;rs56159834
8	16:4880001-4920000	16:4520001-4560000	2.43e-39	HiC	GSE87112	hESC	intra	rs75256268;rs17630889;rs112924972;rs77491748;rs12444795;rs56040623;rs111601308;rs78766103;rs76407180;rs77120311;rs79392591;rs75588955;rs76214824;rs111431826;rs112861583;rs3747614;rs17770918;rs111342375;rs56159834
8	16:4880001-4920000	16:4560001-4600000	6.24e-15	HiC	GSE87112	Mesenchymal_Stem_Cell	intra	rs75256268;rs17630889;rs112924972;rs77491748;rs12444795;rs56040623;rs111601308;rs78766103;rs76407180;rs77120311;rs79392591;rs75588955;rs76214824;rs111431826;rs112861583;rs3747614;rs17770918;rs111342375;rs56159834
8	16:4880001-4920000	16:4560001-4600000	1.95e-08	HiC	GSE87112	Trophoblast-like_Cell	intra	rs75256268;rs17630889;rs112924972;rs77491748;rs12444795;rs56040623;rs111601308;rs78766103;rs76407180;rs77120311;rs79392591;rs75588955;rs76214824;rs111431826;rs112861583;rs3747614;rs17770918;rs111342375;rs56159834
8	16:4880001-4920000	16:4560001-4600000	2.17e-08	HiC	GSE87112	hESC	intra	rs75256268;rs17630889;rs112924972;rs77491748;rs12444795;rs56040623;rs111601308;rs78766103;rs76407180;rs77120311;rs79392591;rs75588955;rs76214824;rs111431826;rs112861583;rs3747614;rs17770918;rs111342375;rs56159834
8	16:4880001-4920000	16:4680001-4720000	5.67e-19	HiC	GSE87112	Mesenchymal_Stem_Cell	intra	rs75256268;rs17630889;rs112924972;rs77491748;rs12444795;rs56040623;rs111601308;rs78766103;rs76407180;rs77120311;rs79392591;rs75588955;rs76214824;rs111431826;rs112861583;rs3747614;rs17770918;rs111342375;rs56159834
8	16:4880001-4920000	16:4680001-4720000	2.29e-09	HiC	GSE87112	Mesendoderm	intra	rs75256268;rs17630889;rs112924972;rs77491748;rs12444795;rs56040623;rs111601308;rs78766103;rs76407180;rs77120311;rs79392591;rs75588955;rs76214824;rs111431826;rs112861583;rs3747614;rs17770918;rs111342375;rs56159834
8	16:4880001-4920000	16:4680001-4720000	1.17e-18	HiC	GSE87112	hESC	intra	rs75256268;rs17630889;rs112924972;rs77491748;rs12444795;rs56040623;rs111601308;rs78766103;rs76407180;rs77120311;rs79392591;rs75588955;rs76214824;rs111431826;rs112861583;rs3747614;rs17770918;rs111342375;rs56159834
8	16:4880001-4920000	16:4800001-4840000	2.8e-25	HiC	GSE87112	Mesenchymal_Stem_Cell	intra	rs75256268;rs17630889;rs112924972;rs77491748;rs12444795;rs56040623;rs111601308;rs78766103;rs76407180;rs77120311;rs79392591;rs75588955;rs76214824;rs111431826;rs112861583;rs3747614;rs17770918;rs111342375;rs56159834
8	16:4880001-4920000	16:4800001-4840000	1.26e-09	HiC	GSE87112	hESC	intra	rs75256268;rs17630889;rs112924972;rs77491748;rs12444795;rs56040623;rs111601308;rs78766103;rs76407180;rs77120311;rs79392591;rs75588955;rs76214824;rs111431826;rs112861583;rs3747614;rs17770918;rs111342375;rs56159834
8	16:4880001-4920000	16:4840001-4880000	7.26e-26	HiC	GSE87112	Left_Ventricle	intra	rs75256268;rs17630889;rs112924972;rs77491748;rs12444795;rs56040623;rs111601308;rs78766103;rs76407180;rs77120311;rs79392591;rs75588955;rs76214824;rs111431826;rs112861583;rs3747614;rs17770918;rs111342375;rs56159834
8	16:4880001-4920000	16:4840001-4880000	5.13e-09	HiC	GSE87112	Right_Ventricle	intra	rs75256268;rs17630889;rs112924972;rs77491748;rs12444795;rs56040623;rs111601308;rs78766103;rs76407180;rs77120311;rs79392591;rs75588955;rs76214824;rs111431826;rs112861583;rs3747614;rs17770918;rs111342375;rs56159834
8	16:4880001-4920000	16:4840001-4880000	7.94e-219	HiC	GSE87112	Mesenchymal_Stem_Cell	intra	rs75256268;rs17630889;rs112924972;rs77491748;rs12444795;rs56040623;rs111601308;rs78766103;rs76407180;rs77120311;rs79392591;rs75588955;rs76214824;rs111431826;rs112861583;rs3747614;rs17770918;rs111342375;rs56159834
8	16:4880001-4920000	16:4840001-4880000	4.09e-138	HiC	GSE87112	Mesendoderm	intra	rs75256268;rs17630889;rs112924972;rs77491748;rs12444795;rs56040623;rs111601308;rs78766103;rs76407180;rs77120311;rs79392591;rs75588955;rs76214824;rs111431826;rs112861583;rs3747614;rs17770918;rs111342375;rs56159834
8	16:4880001-4920000	16:4840001-4880000	7.87e-38	HiC	GSE87112	Trophoblast-like_Cell	intra	rs75256268;rs17630889;rs112924972;rs77491748;rs12444795;rs56040623;rs111601308;rs78766103;rs76407180;rs77120311;rs79392591;rs75588955;rs76214824;rs111431826;rs112861583;rs3747614;rs17770918;rs111342375;rs56159834
8	16:4880001-4920000	16:4840001-4880000	1.13e-146	HiC	GSE87112	hESC	intra	rs75256268;rs17630889;rs112924972;rs77491748;rs12444795;rs56040623;rs111601308;rs78766103;rs76407180;rs77120311;rs79392591;rs75588955;rs76214824;rs111431826;rs112861583;rs3747614;rs17770918;rs111342375;rs56159834
8	16:4880001-4920000	16:4920001-4960000	2.07e-49	HiC	GSE87112	Mesenchymal_Stem_Cell	intra	rs75256268;rs17630889;rs112924972;rs77491748;rs12444795;rs56040623;rs111601308;rs78766103;rs76407180;rs77120311;rs79392591;rs75588955;rs76214824;rs111431826;rs112861583;rs3747614;rs17770918;rs111342375;rs56159834
8	16:4880001-4920000	16:4920001-4960000	3.11e-32	HiC	GSE87112	Mesendoderm	intra	rs75256268;rs17630889;rs112924972;rs77491748;rs12444795;rs56040623;rs111601308;rs78766103;rs76407180;rs77120311;rs79392591;rs75588955;rs76214824;rs111431826;rs112861583;rs3747614;rs17770918;rs111342375;rs56159834
8	16:4880001-4920000	16:4920001-4960000	2.51e-08	HiC	GSE87112	Trophoblast-like_Cell	intra	rs75256268;rs17630889;rs112924972;rs77491748;rs12444795;rs56040623;rs111601308;rs78766103;rs76407180;rs77120311;rs79392591;rs75588955;rs76214824;rs111431826;rs112861583;rs3747614;rs17770918;rs111342375;rs56159834
8	16:4880001-4920000	16:4920001-4960000	2.72e-38	HiC	GSE87112	hESC	intra	rs75256268;rs17630889;rs112924972;rs77491748;rs12444795;rs56040623;rs111601308;rs78766103;rs76407180;rs77120311;rs79392591;rs75588955;rs76214824;rs111431826;rs112861583;rs3747614;rs17770918;rs111342375;rs56159834
8	16:4880001-4920000	16:4960001-5000000	4.38e-10	HiC	GSE87112	Pancreas	intra	rs75256268;rs17630889;rs112924972;rs77491748;rs12444795;rs56040623;rs111601308;rs78766103;rs76407180;rs77120311;rs79392591;rs75588955;rs76214824;rs111431826;rs112861583;rs3747614;rs17770918;rs111342375;rs56159834
8	16:4880001-4920000	16:4960001-5000000	1.97e-229	HiC	GSE87112	Mesenchymal_Stem_Cell	intra	rs75256268;rs17630889;rs112924972;rs77491748;rs12444795;rs56040623;rs111601308;rs78766103;rs76407180;rs77120311;rs79392591;rs75588955;rs76214824;rs111431826;rs112861583;rs3747614;rs17770918;rs111342375;rs56159834
8	16:4880001-4920000	16:4960001-5000000	7.05e-86	HiC	GSE87112	Mesendoderm	intra	rs75256268;rs17630889;rs112924972;rs77491748;rs12444795;rs56040623;rs111601308;rs78766103;rs76407180;rs77120311;rs79392591;rs75588955;rs76214824;rs111431826;rs112861583;rs3747614;rs17770918;rs111342375;rs56159834
8	16:4880001-4920000	16:4960001-5000000	1.2e-08	HiC	GSE87112	Neural_Progenitor_Cell	intra	rs75256268;rs17630889;rs112924972;rs77491748;rs12444795;rs56040623;rs111601308;rs78766103;rs76407180;rs77120311;rs79392591;rs75588955;rs76214824;rs111431826;rs112861583;rs3747614;rs17770918;rs111342375;rs56159834
8	16:4880001-4920000	16:4960001-5000000	3.53e-38	HiC	GSE87112	Trophoblast-like_Cell	intra	rs75256268;rs17630889;rs112924972;rs77491748;rs12444795;rs56040623;rs111601308;rs78766103;rs76407180;rs77120311;rs79392591;rs75588955;rs76214824;rs111431826;rs112861583;rs3747614;rs17770918;rs111342375;rs56159834
8	16:4880001-4920000	16:4960001-5000000	1.53e-95	HiC	GSE87112	hESC	intra	rs75256268;rs17630889;rs112924972;rs77491748;rs12444795;rs56040623;rs111601308;rs78766103;rs76407180;rs77120311;rs79392591;rs75588955;rs76214824;rs111431826;rs112861583;rs3747614;rs17770918;rs111342375;rs56159834
8	16:4880001-4920000	16:5000001-5040000	3.59e-21	HiC	GSE87112	Mesenchymal_Stem_Cell	intra	rs75256268;rs17630889;rs112924972;rs77491748;rs12444795;rs56040623;rs111601308;rs78766103;rs76407180;rs77120311;rs79392591;rs75588955;rs76214824;rs111431826;rs112861583;rs3747614;rs17770918;rs111342375;rs56159834
8	16:4880001-4920000	16:5000001-5040000	2.16e-10	HiC	GSE87112	Mesendoderm	intra	rs75256268;rs17630889;rs112924972;rs77491748;rs12444795;rs56040623;rs111601308;rs78766103;rs76407180;rs77120311;rs79392591;rs75588955;rs76214824;rs111431826;rs112861583;rs3747614;rs17770918;rs111342375;rs56159834
8	16:4880001-4920000	16:5000001-5040000	2.7e-07	HiC	GSE87112	hESC	intra	rs75256268;rs17630889;rs112924972;rs77491748;rs12444795;rs56040623;rs111601308;rs78766103;rs76407180;rs77120311;rs79392591;rs75588955;rs76214824;rs111431826;rs112861583;rs3747614;rs17770918;rs111342375;rs56159834
8	16:4880001-4920000	16:5040001-5080000	2.07e-16	HiC	GSE87112	Mesenchymal_Stem_Cell	intra	rs75256268;rs17630889;rs112924972;rs77491748;rs12444795;rs56040623;rs111601308;rs78766103;rs76407180;rs77120311;rs79392591;rs75588955;rs76214824;rs111431826;rs112861583;rs3747614;rs17770918;rs111342375;rs56159834
8	16:4880001-4920000	16:5040001-5080000	1.78e-14	HiC	GSE87112	Mesendoderm	intra	rs75256268;rs17630889;rs112924972;rs77491748;rs12444795;rs56040623;rs111601308;rs78766103;rs76407180;rs77120311;rs79392591;rs75588955;rs76214824;rs111431826;rs112861583;rs3747614;rs17770918;rs111342375;rs56159834
8	16:4880001-4920000	16:5040001-5080000	7.44e-20	HiC	GSE87112	hESC	intra	rs75256268;rs17630889;rs112924972;rs77491748;rs12444795;rs56040623;rs111601308;rs78766103;rs76407180;rs77120311;rs79392591;rs75588955;rs76214824;rs111431826;rs112861583;rs3747614;rs17770918;rs111342375;rs56159834
8	16:4880001-4920000	16:5080001-5120000	1.71e-28	HiC	GSE87112	Mesenchymal_Stem_Cell	intra	rs75256268;rs17630889;rs112924972;rs77491748;rs12444795;rs56040623;rs111601308;rs78766103;rs76407180;rs77120311;rs79392591;rs75588955;rs76214824;rs111431826;rs112861583;rs3747614;rs17770918;rs111342375;rs56159834
8	16:4880001-4920000	16:5080001-5120000	1.29e-18	HiC	GSE87112	Mesendoderm	intra	rs75256268;rs17630889;rs112924972;rs77491748;rs12444795;rs56040623;rs111601308;rs78766103;rs76407180;rs77120311;rs79392591;rs75588955;rs76214824;rs111431826;rs112861583;rs3747614;rs17770918;rs111342375;rs56159834
8	16:4880001-4920000	16:5080001-5120000	3.1e-17	HiC	GSE87112	hESC	intra	rs75256268;rs17630889;rs112924972;rs77491748;rs12444795;rs56040623;rs111601308;rs78766103;rs76407180;rs77120311;rs79392591;rs75588955;rs76214824;rs111431826;rs112861583;rs3747614;rs17770918;rs111342375;rs56159834
8	16:4900000-4910000	16:4770000-4780000	1.09e-13	HiC	Giusti-Rodriguez_et_al_2019	Adult_Cortex	intra	rs76214824;rs111431826;rs112861583;rs3747614;rs17770918
8	16:4900000-4910000	16:4800000-4810000	1.33e-14	HiC	Giusti-Rodriguez_et_al_2019	Fetal_Cortex	intra	rs76214824;rs111431826;rs112861583;rs3747614;rs17770918
8	16:4920001-4960000	16:4880001-4920000	2.07e-49	HiC	GSE87112	Mesenchymal_Stem_Cell	intra	rs12445265;rs12443726;rs12444761;rs2271135;rs8060738;rs75804753;rs75637175;rs76087945;rs74003567;rs2075634
8	16:4920001-4960000	16:4880001-4920000	3.11e-32	HiC	GSE87112	Mesendoderm	intra	rs12445265;rs12443726;rs12444761;rs2271135;rs8060738;rs75804753;rs75637175;rs76087945;rs74003567;rs2075634
8	16:4920001-4960000	16:4880001-4920000	2.51e-08	HiC	GSE87112	Trophoblast-like_Cell	intra	rs12445265;rs12443726;rs12444761;rs2271135;rs8060738;rs75804753;rs75637175;rs76087945;rs74003567;rs2075634
8	16:4920001-4960000	16:4880001-4920000	2.72e-38	HiC	GSE87112	hESC	intra	rs12445265;rs12443726;rs12444761;rs2271135;rs8060738;rs75804753;rs75637175;rs76087945;rs74003567;rs2075634
8	16:4960001-5000000	16:4480001-4520000	5.55e-07	HiC	GSE87112	hESC	intra	rs8051560
8	16:4960001-5000000	16:4520001-4560000	1.99e-07	HiC	GSE87112	Mesenchymal_Stem_Cell	intra	rs8051560
8	16:4960001-5000000	16:4840001-4880000	3.64e-17	HiC	GSE87112	Mesenchymal_Stem_Cell	intra	rs8051560
8	16:4960001-5000000	16:4880001-4920000	4.38e-10	HiC	GSE87112	Pancreas	intra	rs8051560
8	16:4960001-5000000	16:4880001-4920000	1.97e-229	HiC	GSE87112	Mesenchymal_Stem_Cell	intra	rs8051560
8	16:4960001-5000000	16:4880001-4920000	7.05e-86	HiC	GSE87112	Mesendoderm	intra	rs8051560
8	16:4960001-5000000	16:4880001-4920000	1.2e-08	HiC	GSE87112	Neural_Progenitor_Cell	intra	rs8051560
8	16:4960001-5000000	16:4880001-4920000	3.53e-38	HiC	GSE87112	Trophoblast-like_Cell	intra	rs8051560
8	16:4960001-5000000	16:4880001-4920000	1.53e-95	HiC	GSE87112	hESC	intra	rs8051560

### Sheet: S4
Supplementary table 4: SNPs demonstrate a pleiotropic effect with other diseases or traits
IndSigSNP	rsid	proxy	r2	hg19_coordinates	Trait	Author	pmid	ancestry	n	p	Category
rs3851294	rs7518906	1	0.8	chr1:205044866	Protein quantitative trait loci	Ruffieux H	32492067	European	394	2e-15	pQTL
rs3851294	rs4951168	1	0.8	chr1:205053219	Blood protein levels	Suhre K	28240269	European	997	2e-39	Anthropometry
rs3851294	rs4950981	1	0.8	chr1:205075359	Lung function (FEV1/FVC)	Kichaev G	30595370	European	370000	2e-18	Alzheimer's Disease
rs3851294	rs6593925	1	1	chr1:205100663	Alanine aminotransferase levels	Ward LD	34315874	Mixed	387,859 British ancestry individuals, 10,635 Asian or Asian British individuals, 7,468 Black or Black British individuals, 2,338 Chinese ancestry individuals	6e-10	Smoke
rs3851294	rs6593925	1	1	chr1:205100663	Aspartate aminotransferase levels	Ward LD	34315874	Mixed	386,570 British ancestry individuals, 10,617 Asian or Asian British individuals, 7,426 Black or Black British individuals, 2,321 Chinese ancestry individuals	1e-17	Ophthalmic measurement
rs3851294	rs6593925	1	1	chr1:205100663	White blood cell count	Chen MH	32888493	European	562243	2e-11	Haematological measurements
rs3851294	rs3851294	0	1	chr1:205130413	Cutaneous melanoma or hair colour	Landi MT	32341527	European	764610	2e-82	Malignant melanoma
rs3851294	rs3851294	0	1	chr1:205130413	Fibroblastic disorders	Neale B	UKBB	European	337199	1.95e-08	Haematological measurements
rs3851294	rs3851294	0	1	chr1:205130413	Hair color	Kichaev G	30595370	European	452000	9e-111	Liver Function
rs3851294	rs3851294	0	1	chr1:205130413	Mean corpuscular hemoglobin	Astle W	27863252	European	173480	2.74e-08	Haematological measurements
rs3851294	rs3851294	0	1	chr1:205130413	Mean platelet volume	Astle W	27863252	European	173480	6.55e-53	Haematological measurements
rs3851294	rs3851294	0	1	chr1:205130413	Platelet count	Astle W	27863252	European	173480	8.72e-11	Haematological measurements
rs3851294	rs3851294	0	1	chr1:205130413	Red cell distribution width	Astle W	27863252	European	173480	1.95e-10	Haematological measurements
rs3851294	rs3851294	0	1	chr1:205130413	Triglycerides	Klarin D	30275531	Mixed	215,551 European ancestry individuals, 57,332 African American individuals, 24,743 Hispanic individuals	4e-09	Haematological measurements
rs3851294	rs3851294	0	1	chr1:205130413	Waist-hip ratio	Pulit SL	30239722	European	381152	1e-11	Anthropometry
rs3851294	rs3851294	0	1	chr1:205130413	Waist-hip ratio	Lotta LA	30575882	European	663598	5e-08	Haematological measurements
rs3851294	rs3851294	0	1	chr1:205130413	Waist-to-hip ratio adjusted for BMI	Lotta LA	30575882	European	660648	2e-15	Haematological measurements
rs3851294	rs3851294	0	1	chr1:205130413	Waist-to-hip ratio adjusted for BMI	Zhu Z	31669095	European	457690	2e-12	Hair color
rs3851294	rs3851294	0	1	chr1:205130413	Waist-to-hip ratio adjusted for BMI (additive genetic model)	Justice AE	30778226	European	157516	4e-11	Malignant melanoma
rs3851294	rs3851294	0	1	chr1:205130413	Waist-to-hip ratio adjusted for BMI (additive genetic model)	Justice AE	30778226	Mixed	up to 157,516 European ancestry women, up to 180,131 African American, South Asian, East Asian and Hispanic ancestry women	4e-11	Hair color
rs3851294	rs12078075	1	1	chr1:205163798	Neutrophil count	Chen MH	32888493	Mixed	627215	3e-12	Hormone Level
rs3851294	rs12078075	1	1	chr1:205163798	Waist-hip ratio	Kichaev G	30595370	European	458000	3e-12	Hormone Level
rs3851294	rs2369633	1	1	chr1:205181062	Blond vs. brown/black hair color	Morgan MD	30531825	European	323317	2e-54	Anthropometry
rs3851294	rs2369633	1	1	chr1:205181062	Cutaneous malignant melanoma	Landi MT	32341527	European	411948	1e-08	Anthropometry
rs3851294	rs2369633	1	1	chr1:205181062	Hair color	Hysi PG	29662168	European	290891	6e-61	Anthropometry
rs3851294	rs2369633	1	1	chr1:205181062	Sex hormone-binding globulin levels	Ruth KS	32042192	European	370125	1e-10	Anthropometry
rs3851294	rs2369633	1	1	chr1:205181062	Sex hormone-binding globulin levels adjusted for BMI	Ruth KS	32042192	European	368929	4e-15	Hair color
rs3851294	rs2369633	1	1	chr1:205181062	Subcortical volume (MOSTest)	van der Meer D	32665545	European	26502	3e-08	Fibroblastic disorders
rs3851294	rs2369633	1	1	chr1:205181062	Waist-hip index	Christakoudi S	34021172	European	219872	5e-11	Hair color
rs3851294	rs2369633	1	1	chr1:205181062	Waist-to-hip ratio adjusted for BMI	Pulit SL	30239722	European	379501	3e-16	Haematological measurements
rs3851294	rs2369633	1	1	chr1:205181062	Waist-to-hip ratio adjusted for BMI	Christakoudi S	34021172	European	219872	3e-11	Haematological measurements
rs3851294	rs10793727	1	0.9	chr1:205199200	Mean platelet volume	Vuckovic D	32888494	European	408112	2e-57	Haematological measurements
rs3851294	rs11240396	1	0.8	chr1:205205081	Nevus count or cutaneous melanoma	Landi MT	32341527	European	477725	1e-08	Haematological measurements
rs3851294	rs896319	1	1	chr1:205205651	Neutrophil count	Chen MH	32888493	European	519288	3e-13	Lipid
rs3851294	rs896322	1	0.9	chr1:205209745	Mean platelet volume	Astle WJ	27863252	European	164454	7e-76	Anthropometry
rs3851294	rs1668874	1	0.9	chr1:205235781	Monocyte count	Vuckovic D	32888494	European	408112	2e-20	Anthropometry
rs3851294	rs9659978	1	1	chr1:205240913	Immature fraction of reticulocytes	Vuckovic D	32888494	European	408112	2e-16	Anthropometry
rs3851294	rs17728	1	1	chr1:205241659	Red cell distribution width	Vuckovic D	32888494	European	408112	1e-10	Anthropometry
rs3851294	rs1172128	1	0.9	chr1:205245233	Aspartate aminotransferase levels	Sinnott-Armstrong N	33462484	European	354541	2e-13	Anthropometry
rs3851294	rs1172128	1	0.9	chr1:205245233	Basophil percentage of white cells	Vuckovic D	32888494	European	408112	6e-10	Anthropometry
rs3851294	rs1172128	1	0.9	chr1:205245233	Neutrophil count	Vuckovic D	32888494	European	408112	1e-13	Lung Function
rs3851294	rs1172128	1	0.9	chr1:205245233	White blood cell count	Kichaev G	30595370	European	444000	3e-09	pQTL
rs3851294	rs1172128	1	0.9	chr1:205245233	White blood cell count	Vuckovic D	32888494	European	408112	6e-14	Liver Function
rs3851294	rs1172123	1	0.8	chr1:205261427	Platelet count	Vuckovic D	32888494	European	408112	1e-20	Liver Function
rs4143008	rs4143008	0	1	chr2:145339954	Basophil count	Astle W	27863252	European	173480	2.38e-08	Haematological measurements
rs4143008	rs4143008	0	1	chr2:145339954	Basophil percentage of white cells	Astle W	27863252	European	173480	4.26e-09	pQTL
rs60149603	rs3791221	1	1	chr2:226933	Estimated glomerular filtration rate	Wuttke M	31152163	European	567460	2e-10	Haematological measurements
rs60149603	rs3791221	1	1	chr2:226933	Estimated glomerular filtration rate	Wuttke M	31152163	Mixed	567,460 European ancestry individuals, 165,726 East Asian ancestry individuals, 13,842 African American individuals, 13,359 South Asian ancestry individuals, 4,961 Hispanic individuals	1e-11	Haematological measurements
rs60149603	rs6710091	1	0.9	chr2:239597	HDL cholesterol	Klarin D	30275531	Mixed	215,551 European ancestry individuals, 57,332 African American individuals, 24,743 Hispanic individuals	5e-08	Haematological measurements
rs60149603	rs6710091	1	0.9	chr2:239597	Waist circumference adjusted for body mass index	Zhu Z	31669095	European	457690	8e-11	Haematological measurements
rs60149603	rs55753056	1	1	chr2:243929	Height	Kichaev G	30595370	European	458000	2e-22	Smoke
rs60149603	rs17713729	1	1	chr2:249092	Body mass index	Zhu Z	31669095	European	457822	2e-09	pQTL
rs60149603	rs17713879	1	0.9	chr2:254215	Blood protein levels	Suhre K	28240269	European	997	2e-215	Lipid
rs71437291	rs71437291	0	1	chr2:256414	Height	Neale B	UKBB	European	336474	3.89e-09	Anthropometry
rs60149603	rs7595075	1	1	chr2:264019	HDL cholesterol levels	Richardson TG	32203549	European	403943	6e-13	pQTL
rs60149603	rs7595075	1	1	chr2:264019	Waist circumference adjusted for body mass index	Christakoudi S	34021172	European	186825	2e-09	Cerebrospinal fluid biomarker levels
rs60149603	rs114976176	1	1	chr2:264621	Smoking initiation (ever regular vs never regular)	Liu M	30643251	European	1232091	6e-09	Kidney Disease
rs60149603	rs58461606	1	1	chr2:267367	Blood protein levels	Emilsson V	30072576	European	3200	0	Kidney Disease
rs60149603	rs59937473	1	1	chr2:271797	Protein quantitative trait loci	Ruffieux H	32492067	European	394	3e-67	Anthropometry
rs60149603	rs11553746	1	1	chr2:272203	Blood protein levels	Suhre K	28240269	European	997	1e-257	pQTL
rs60149603	rs11553746	1	1	chr2:272203	High density lipoprotein cholesterol levels	Liu DJ	29083408	Mixed	237,050 European ancestry individuals, up to 16,935 African ancestry individuals, up to 30,468 South Asian ancestry individuals, up to 8,287 East Asian ancestry individuals, 5,084 Hispanic individuals	7e-15	pQTL
rs60149603	rs79716074	1	1	chr2:277003	Blood protein levels	Sun BB	29875488	European	3301	0	Anthropometry
rs60149603	rs79716074	1	1	chr2:277003	Plateletcrit	Vuckovic D	32888494	European	408112	1e-09	Anthropometry
rs60149603	rs60149603	0	1	chr2:285421	Comparative height size at age 10	Neale B	UKBB	European	332021	2.16e-17	Anthropometry
rs60149603	rs60149603	0	1	chr2:285421	Height	Neale B	UKBB	European	336474	3.14e-11	Anthropometry
rs60149603	rs60149603	0	1	chr2:285421	Impedance of arm left	Neale B	UKBB	European	331292	3.75e-09	Anthropometry
rs60149603	rs60149603	0	1	chr2:285421	Impedance of arm right	Neale B	UKBB	European	331279	3.13e-10	Personality
rs60149603	rs60149603	0	1	chr2:285421	Impedance of whole body	Neale B	UKBB	European	331284	1.74e-08	Ophthalmic measurement
rs60149603	rs17714252	1	1	chr2:285471	Cerebrospinal fluid biomarker levels	Sasayama D	28031287	Japanese	133	5e-09	Ophthalmic measurement
rs60149603	rs60843830	1	1	chr2:286756	Adventurousness	Karlsson Linner R	30643258	European	557923	7e-10	Lipid
rs60149603	rs60843830	1	1	chr2:286756	Spherical equivalent (joint analysis main effects and education interaction)	Fan Q	27020472	Mixed	2,604 Erasmus Rucphen population isolate individuals, 456 Sardinian population isolate individuals, 36,976 European ancestry individuals, 5,971 East Asian ancestry individuals, 2,256 Malay ancestry individuals, 2,088 Indian ancestry individuals	4e-08	Anthropometry
rs60149603	rs60843830	1	1	chr2:286756	Spherical equivalent (joint analysis main effects and education interaction)	Fan Q	27020472	Mixed	2,604 Erasmus Rucphen population isolate individuals, 456 Sardinian population isolate individuals, 36,976 European ancestry individuals, 5,971 East Asian ancestry individuals, 2,256 Malay ancestry individuals, 2,088 Indian ancestry individuals	1e-09	Lipid
rs12635955	rs10935480	1	0.8	chr3:98431986	Blood protein levels	Suhre K	28240269	European	997	1e-69	Anthropometry
rs2322721	rs71519637	1	0.9	chr8:27334098	Cigarettes smoked per day (MTAG)	Liu M	30643251	European	403928	9e-09	Ophthalmic measurement
rs2322721	rs2269461	1	1	chr8:27398620	Alzheimer's disease or family history of Alzheimer's disease	Marioni RE	29777097	European	388324	5e-08	Anthropometry
rs2010776	rs7842666	1	0.8	chr8:27630152	Height	Akiyama M	31562340	Japanese	159095	1e-11	Anthropometry

### Sheet: S5
Supplementary table 5: PheWAS results of each SNPs and their association with lifestyle.
Variant	Dried fruit intake	Coffee intake	Water intake	Salad / raw vegetable intake	Time spent watching television (TV)	Number of days/week of moderate physical activity 10+ minutes	Cereal intake	Fresh fruit intake	Tea intake	Cooked vegetable intake	Bread intake	Number of days/week walked 10+ minutes	Sleep duration	Cheese intake	Variation in diet	Pork intake	Salt added to food	Hot drink temperature	Alcohol intake frequency.	Alcohol drinker status	Processed meat intake	Beef intake	Lamb/mutton intake	Oily fish intake	Non-oily fish intake	Smoking status	Current tobacco smoking
rs115961439	0.149	0.957	-0.641	-0.459	0.358	-0.112	0.063	0.495	0.398	0.119	0.637	0.265	0.811	-0.28	0.665	0.029	-0.023	0.93	0.054	0.814	0.898	0.085	0.044	0.536	-0.447	-0.077	-0.084
rs12635955	0.937	-0.187	0.159	-0.045	0.594	0.548	0.257	-0.729	0.425	-0.197	-0.915	0.08	-0.044	0.028	-0.824	-0.104	0.39	-0.389	0.649	0.871	0.747	0.991	-0.239	-0.527	-0.534	-0.975	-0.761
rs2010776	0.556	-0.117	0.401	-0.109	0.63	-0.034	0.367	-0.035	-0.051	0.916	-0.825	-0.329	0.01	0.16	-0.039	-0.359	0.307	0.003	-6.55e-05	-0.872	0.562	-0.477	-0.944	0.225	0.247	0.221	0.98
rs2322721	0.516	-0.036	0.887	-0.007	-0.031	0.23	0.095	-0.506	0.308	-0.244	0.011	0.46	0.101	-0.673	-0.234	0.131	0.974	0.012	0.353	-0.124	0.364	-0.832	-0.41	-0.109	0.526	0.077	0.086
rs3851294	0.889	0.013	-0.08	-0.09	0.259	-0.056	0.669	-0.146	-0.374	-0.542	-0.812	-0.039	-0.558	0.129	-3.29e-05	0.698	0.465	-8.95e-05	-0.944	-0.933	0.19	0.006	0.087	-0.027	0.462	0.839	0.258
rs4143008	0.88	-0.168	0.842	0.122	-0.004	-0.815	0.037	0.222	-0.023	0.108	0.843	-0.164	0.82	0.748	0.201	-0.365	-0.543	0.005	-0.153	0.567	-0.133	-0.098	-0.721	0.056	0.128	-1.64e-06	-0.000205
rs4930021	0.659	0.403	0.029	0.781	-0.703	0.845	-0.223	-0.965	-0.308	0.151	0.3	0.689	0.372	0.034	-0.177	0.428	0.726	0.017	0.211	-0.005	0.679	0.879	0.102	-0.481	-0.295	-0.319	-0.141
rs60149603	0.801	-0.166	0.39	-0.86	-0.084	0.8	0.25	0.895	0.226	0.632	0.000438	0.01	0.003	0.012	-0.017	0.981	-0.000146	-0.01	-0.182	-0.724	0.934	0.426	0.549	0.08	0.147	-0.002	-0.035
rs71437291	-0.014	-0.199	0.286	-0.194	-0.728	-0.095	-0.005	-0.057	0.043	-0.001	0.014	-0.617	-0.00015	0.141	0.798	0.014	0.048	-0.844	0.331	0.872	2.55e-06	0.001	0.001	-0.039	0.627	0.219	0.214
rs7324150	0.596	0.541	-0.264	-0.538	0.871	0.286	-0.361	0.795	0.294	0.827	0.13	0.061	-0.115	-0.994	-0.242	0.091	-0.799	0.368	0.071	-0.76	0.329	0.077	0.215	-0.47	-0.729	-0.84	0.27
rs74487397	0.334	0.946	0.544	-0.478	0.982	-0.069	0.146	0.783	0.931	0.042	0.042	0.703	0.222	0.855	-0.638	0.079	-0.131	-0.534	0.027	-0.397	0.937	0.421	0.07	0.569	-0.352	-0.119	-0.115
rs8001273	0.432	0.175	-0.341	-0.723	0.237	0.601	-0.975	0.312	0.215	0.39	0.149	0.829	-0.078	-0.761	-0.644	0.304	-0.024	0.178	0.44	0.184	0.076	0.049	-0.774	0.113	-0.338	0.438	0.095
rs8051560	-0.745	0.312	0.131	0.96	0.146	0.009	-0.069	-0.042	-0.471	-0.206	0.851	-0.58	-0.478	0.022	-0.161	-0.794	0.865	0.431	-0.981	-0.218	0.143	-0.63	0.046	-0.884	-0.455	-0.684	0.208
* Numbers represent signed P values

### Sheet: S6
Supplementary table 6: Gene-based enrichment analysis results for GWAS of RAG
SYMBOL	GENE	CHR	START	STOP	P value for stage 1	P value for stage 2	P value for stage 3
MACF1	ENSG00000127603	1	39541988	39957849	2.95e-07	0.15	3.23e-07
TMCC2	ENSG00000133069	1	205192304	205247471	1.07e-05	0.09	9.99e-07
FAM110C	ENSG00000184731	2	33814	51870	8.33e-16	0.02	1.88e-08
SH3YL1	ENSG00000035115	2	212730	271398	5e-10	2.97e-07	5e-10
ACP1	ENSG00000143727	2	259140	283283	5e-10	5.87e-07	5e-10
FAM150B	ENSG00000189292	2	274558	293851	5e-10	2.85e-06	5e-10
KANSL1L	ENSG00000144445	2	210881147	211041107	2.4e-06	0.75	9.31e-06
CCDC25	ENSG00000147419	8	27585835	27635170	5.82e-06	0.14	2.06e-06
PLEKHA1	ENSG00000107679	10	124129212	124196867	0.74	5.1e-07	0.07
ARMS2	ENSG00000254636	10	124209169	124221868	0.24	2.84e-10	0.002
GLYR1	ENSG00000140632	16	4848204	4902343	1.73e-06	0.09	8.48e-06
UBN1	ENSG00000118900	16	4891666	4937361	7.23e-07	0.13	5.57e-07
PPL	ENSG00000118898	16	4927508	5015742	4.46e-09	0.31	4.32e-08
	Significant in Stage 1
	Significant in Stage 2
	Significant in Stage 3

### Sheet: S7
Supplementary table 7: Pathway-based enrichment analysis results for GWAS of RAG
Stage	TYPE	NGENES	BETA	BETA_STD	SE	P	FULL_NAME
Stage 1	SET	25	0.73807	0.026661	0.18011	2.0944e-05	Curated_gene_sets:lu_tumor_angiogenesis_up
Stage 1	SET	30	0.52189	0.020649	0.13883	8.5503e-05	Curated_gene_sets:reactome_glyoxylate_metabolism_and_glycine_degradation
Stage 1	SET	5	1.6761	0.027092	0.45037	9.9251e-05	Curated_gene_sets:reactome_melanin_biosynthesis
Stage 1	SET	7	1.1147	0.021316	0.30695	0.00014131	GO_bp:go_pyramidal_neuron_differentiation
Stage 1	SET	15	0.76678	0.021461	0.2167	0.00020182	GO_cc:go_apical_dendrite
Stage 1	SET	9	0.79588	0.017257	0.23034	0.0002756	GO_bp:go_glyoxylate_metabolic_process
Stage 1	SET	136	0.24594	0.020661	0.071233	0.00027828	GO_bp:go_mammary_gland_development
Stage 1	SET	25	0.52285	0.018887	0.15245	0.00030303	GO_bp:go_cellular_modified_amino_acid_catabolic_process
Stage 1	SET	69	0.36642	0.021964	0.10715	0.00031415	Curated_gene_sets:hernandez_aberrant_mitosis_by_docetacel_2nm_up
Stage 1	SET	449	0.13883	0.021016	0.040606	0.00031506	GO_bp:go_regulation_of_cell_morphogenesis
Stage 1	SET	8	1.181	0.024143	0.3456	0.00031716	GO_bp:go_protoporphyrinogen_ix_biosynthetic_process
Stage 1	SET	9	1.0751	0.023312	0.31586	0.0003331	Curated_gene_sets:agarwal_akt_pathway_targets
Stage 1	SET	15	0.71681	0.020062	0.21526	0.00043519	Curated_gene_sets:reactome_metabolism_of_porphyrins
Stage 1	SET	1191	0.084402	0.020392	0.025453	0.00045748	GO_bp:go_regulation_of_hydrolase_activity
Stage 1	SET	11	0.8707	0.020871	0.26286	0.00046347	GO_bp:go_collagen_activated_signaling_pathway
Stage 2	SET	6	1.3629	0.024102	0.3172	8.7131e-06	GO_bp:go_pulmonary_artery_morphogenesis
Stage 2	SET	6	1.301	0.023006	0.31107	1.45e-05	GO_bp:go_uterus_morphogenesis
Stage 2	SET	14	0.88917	0.024013	0.22067	2.8095e-05	GO_bp:go_nose_development
Stage 2	SET	53	0.44131	0.023166	0.11163	3.8684e-05	Curated_gene_sets:huper_breast_basal_vs_luminal_up
Stage 2	SET	28	0.58612	0.022377	0.14867	4.0499e-05	Curated_gene_sets:reactome_adrenaline_noradrenaline_inhibits_insulin_secretion
Stage 2	SET	19	0.75431	0.023729	0.20054	8.4812e-05	GO_bp:go_smooth_muscle_tissue_development
Stage 2	SET	6	1.2162	0.021507	0.33262	0.00012823	GO_bp:go_lung_vasculature_development
Stage 2	SET	7	1.1185	0.021364	0.31104	0.00016201	GO_bp:go_lung_saccule_development
Stage 2	SET	7	0.93595	0.017877	0.26389	0.00019561	Curated_gene_sets:mikkelsen_es_lcp_with_h3k4me3_and_h3k27me3
Stage 2	SET	22	0.54562	0.018468	0.15401	0.00019852	Curated_gene_sets:reactome_adp_signalling_through_p2y_purinoceptor_12
Stage 2	SET	5	1.4348	0.023163	0.41248	0.00025274	GO_cc:go_lubac_complex
Stage 2	SET	9	2.3345	0.050556	0.67126	0.00025349	GO_bp:go_flavonoid_glucuronidation
Stage 2	SET	162	0.21905	0.020045	0.063846	0.00030159	Curated_gene_sets:amit_egf_response_480_hela
Stage 2	SET	28	0.50096	0.019126	0.14863	0.00037604	Curated_gene_sets:reactome_g_protein_activation
Stage 2	SET	5	1.113	0.017968	0.33158	0.00039527	GO_bp:go_ductus_arteriosus_closure
Stage 3	SET	5	1.8958	0.030883	0.44808	1.1704e-05	Curated_gene_sets:reactome_melanin_biosynthesis
Stage 3	SET	84	0.34597	0.023053	0.086888	3.4337e-05	GO_mf:go_protein_methyltransferase_activity
Stage 3	SET	91	0.33083	0.022939	0.084269	4.3383e-05	GO_mf:go_n_methyltransferase_activity
Stage 3	SET	30	0.58416	0.023295	0.15126	5.6459e-05	Curated_gene_sets:reactome_glyoxylate_metabolism_and_glycine_degradation
Stage 3	SET	57	0.39339	0.021608	0.10829	0.00014065	GO_mf:go_lysine_n_methyltransferase_activity
Stage 3	SET	25	0.63936	0.023277	0.17673	0.00014911	Curated_gene_sets:lu_tumor_angiogenesis_up
Stage 3	SET	6	1.103	0.019683	0.32597	0.00035822	GO_bp:go_oxygen_homeostasis
Stage 3	SET	171	0.2155	0.020439	0.064934	0.00045309	Curated_gene_sets:gaussmann_mll_af4_fusion_targets_a_up
Stage 3	SET	25	0.52045	0.018948	0.15762	0.00048122	GO_bp:go_cellular_modified_amino_acid_catabolic_process
Stage 3	SET	170	0.19895	0.018815	0.060818	0.00053659	GO_bp:go_protein_methylation
Stage 3	SET	149	0.20885	0.018502	0.064064	0.00055806	GO_mf:go_s_adenosylmethionine_dependent_methyltransferase_activity
Stage 3	SET	5	1.1083	0.018054	0.34646	0.00069139	GO_bp:go_receptor_mediated_endocytosis_involved_in_cholesterol_transport
Stage 3	SET	50	0.4023	0.0207	0.12649	0.00073622	GO_mf:go_nucleosomal_dna_binding
Stage 3	SET	75	0.31448	0.019805	0.09949	0.0007877	GO_cc:go_golgi_cisterna_membrane
Stage 3	SET	449	0.11884	0.018129	0.037675	0.00080539	Curated_gene_sets:gary_cd5_targets_up

### Sheet: S8
Supplementary table 8: Genetic correlation between RAG and other traits
Trait 1	Trait 2	rg	se	p	GWAS_catalog_access_number
RAG (MTAG)	Systolic Blood Pressure	0.042	0.038	0.275	GCST006624
RAG (MTAG)	Dystolic Blood Pressure	0.026	0.041	0.527	GCST006630
RAG (MTAG)	Pulse Pressure	0.04	0.043	0.343	GCST006629
RAG (MTAG)	Coronary Artery Disease	-0.007	0.052	0.884	GCST005195
RAG (MTAG)	Stroke	0.068	0.087	0.435	GCST006906
RAG (MTAG)	Alzheimer's Disease	-0.126	0.122	0.304	GCST007511
RAG (MTAG)	Smoke	0.057	0.053	0.28	GCST007327
RAG (MTAG)	Type 2 Diabetic	0.011	0.058	0.846	GCST006867
RAG (MTAG)	Atrial Fibrillation	-0.017	0.062	0.784	GCST007954
RAG (MTAG)	HbA1c	0.071	0.075	0.34	GCST006414
RAG (MTAG)	LDL	0.089	0.07	0.204	GCST002222
RAG (MTAG)	HDL	0.113	0.044	0.01	GCST002223
RAG (MTAG)	Triglycerides	-0.043	0.044	0.324	GCST002216
RAG (MTAG)	Total Cholesterol	0.106	0.065	0.105	GCST002221
RAG (MTAG)	eGFR	-0.03	0.057	0.591	GCST008059
RAG (MTAG)	Chronic Kidney Disease	0.017	0.082	0.831	GCST008064
RAG (MTAG)	Blood Urea Nitrogen Levels	0.06	0.067	0.371	GCST008062
RAG (MTAG)	Longevity	-0.078	0.123	0.523	GCST008598
RAG (MTAG)	Longevity of Parent	-0.066	0.065	0.308	GCST009890
RAG (MTAG)	Body Height	0.04	0.041	0.329	GIANT consortium /2018 GIANT and UK BioBank Meta-analysis/
RAG (MTAG)	BMI	0.032	0.046	0.488	GIANT consortium/2018 GIANT and UK BioBank Meta-analysis/
RAG (MTAG)	Intra Ocular Pressure	0.171	0.102	0.094	GCST009413
RAG (MTAG)	Glaucoma	-0.001	0.069	0.989	GCST90011766
RAG (MTAG)	Cup Area (Optic Head)	0.094	0.081	0.245	GCST009404
RAG (MTAG)	Disk Area (Optic Head)	-0.128	0.08	0.11	GCST009411
RAG (MTAG)	C/D Ratio (Optic Head)	0.052	0.089	0.558	GCST009412
RAG (MTAG)	Corneal Thickness	0.095	0.174	0.586	GCST009414

### Sheet: S9
Supplementary table 9: Mendelian Randomization results between ophthalmic traits and RAG
Exposure	Outcome	Method	nsnp	Beta	SE	P	Q	Q_df	Q_pval	Access Number
Age-related macular degeneration	Retia age gap	Inverse variance weighted	5	0.005	0.012	0.663	15.522	4	0.004	GCST001884
Age-related macular degeneration	Retia age gap	MR Egger	5	-0.002	0.024	0.952	14.915	3	0.002	GCST001884
Age-related macular degeneration	Retia age gap	egger_intercept	NA	0.005	0.016	0.75	NA	NA	NA	GCST001884
Age-related macular degeneration	Retia age gap	Weighted median	5	-0.015	0.011	0.192	NA	NA	NA	GCST001884
Age-related macular degeneration	Retia age gap	Weighted mode	5	-0.009	0.012	0.513	NA	NA	NA	GCST001884
Axial length	Retia age gap	Inverse variance weighted	2	0.003	0.127	0.981	3.144	1	0.076	GCST002115
Glaucoma (primary open-angle)	Retia age gap	Inverse variance weighted	14	-0.003	0.023	0.898	16.606	13	0.218	GCST006065
Glaucoma (primary open-angle)	Retia age gap	MR Egger	14	-0.037	0.088	0.684	16.389	12	0.174	GCST006065
Glaucoma (primary open-angle)	Retia age gap	egger_intercept	NA	0.004	0.011	0.697	NA	NA	NA	GCST006065
Glaucoma (primary open-angle)	Retia age gap	Weighted median	14	0.021	0.03	0.476	NA	NA	NA	GCST006065
Glaucoma (primary open-angle)	Retia age gap	Weighted mode	14	0.032	0.037	0.404	NA	NA	NA	GCST006065
Intraocular pressure	Retia age gap	Inverse variance weighted	51	0.022	0.011	0.039	64.617	50	0.08	GCST005580
Intraocular pressure	Retia age gap	MR Egger	51	0.042	0.025	0.101	63.622	49	0.078	GCST005580
Intraocular pressure	Retia age gap	egger_intercept	NA	-0.003	0.004	0.386	NA	NA	NA	GCST005580
Intraocular pressure	Retia age gap	Weighted median	51	0.013	0.014	0.355	NA	NA	NA	GCST005580
Intraocular pressure	Retia age gap	Weighted mode	51	0.008	0.021	0.711	NA	NA	NA	GCST005580
Severe diabetic retinopathy in type 2 diabetes	Retia age gap	Inverse variance weighted	2	-0.02	0.013	0.128	0.004	1	0.95	GCST006424
Spherical equivalent	Retia age gap	Inverse variance weighted	12	-0.065	0.025	0.009	6.504	11	0.838	GCST006289
Spherical equivalent	Retia age gap	MR Egger	12	0.131	0.129	0.333	4.109	10	0.942	GCST006289
Spherical equivalent	Retia age gap	egger_intercept	NA	-0.02	0.013	0.153	NA	NA	NA	GCST006289
Spherical equivalent	Retia age gap	Weighted median	12	-0.054	0.033	0.106	NA	NA	NA	GCST006289
Spherical equivalent	Retia age gap	Weighted mode	12	-0.03	0.054	0.593	NA	NA	NA	GCST006289

### Sheet: S10
Supplementary table 10: Mendelian Randomization results between modifyable clinical risk factors and RAG
Exposure	Outcome	Method	nsnp	Beta	SE	P	Q	Q_df	Q_pval	Access Number
Blood urea nitrogen levels	Retia age gap	Inverse variance weighted	38	-0.097	0.241	0.688	47.836	37	0.109	GCST008062
Blood urea nitrogen levels	Retia age gap	MR Egger	38	-0.566	0.768	0.466	47.291	36	0.099	GCST008062
Blood urea nitrogen levels	Retia age gap	egger_intercept	NA	0.003	0.005	0.524	NA	NA	NA	GCST008062
Blood urea nitrogen levels	Retia age gap	Weighted median	38	-0.689	0.32	0.031	NA	NA	NA	GCST008062
Blood urea nitrogen levels	Retia age gap	Weighted mode	38	-0.874	0.517	0.099	NA	NA	NA	GCST008062
Cholesterol, total	Retia age gap	Inverse variance weighted	26	-0.061	0.026	0.017	24.572	25	0.487	GCST002221
Cholesterol, total	Retia age gap	MR Egger	26	-0.107	0.042	0.018	22.65	24	0.541	GCST002221
Cholesterol, total	Retia age gap	egger_intercept	NA	0.004	0.003	0.178	NA	NA	NA	GCST002221
Cholesterol, total	Retia age gap	Weighted median	26	-0.07	0.034	0.038	NA	NA	NA	GCST002221
Cholesterol, total	Retia age gap	Weighted mode	26	-0.072	0.035	0.047	NA	NA	NA	GCST002221
Diastolic blood pressure	Retia age gap	Inverse variance weighted	40	-0.007	0.012	0.584	51.227	39	0.091	GCST006630
Diastolic blood pressure	Retia age gap	MR Egger	40	-0.025	0.054	0.652	51.071	38	0.076	GCST006630
Diastolic blood pressure	Retia age gap	egger_intercept	NA	0.003	0.008	0.735	NA	NA	NA	GCST006630
Diastolic blood pressure	Retia age gap	Weighted median	40	-0.007	0.015	0.643	NA	NA	NA	GCST006630
Diastolic blood pressure	Retia age gap	Weighted mode	40	-0.018	0.036	0.615	NA	NA	NA	GCST006630
Estimated glomerular filtration rate	Retia age gap	Inverse variance weighted	73	-1.246	0.824	0.13	515.124	72	0	GCST008059
Estimated glomerular filtration rate	Retia age gap	MR Egger	73	1.975	1.998	0.326	493.499	71	0	GCST008059
Estimated glomerular filtration rate	Retia age gap	egger_intercept	NA	-0.012	0.007	0.082	NA	NA	NA	GCST008059
Estimated glomerular filtration rate	Retia age gap	Weighted median	73	-0.486	0.484	0.316	NA	NA	NA	GCST008059
Estimated glomerular filtration rate	Retia age gap	Weighted mode	73	0.154	0.652	0.814	NA	NA	NA	GCST008059
Glycated hemoglobin levels	Retia age gap	Inverse variance weighted	8	0.285	0.139	0.041	9.682	7	0.207	GCST007954
Glycated hemoglobin levels	Retia age gap	MR Egger	8	0.392	0.213	0.115	8.978	6	0.175	GCST007954
Glycated hemoglobin levels	Retia age gap	egger_intercept	NA	-0.004	0.006	0.518	NA	NA	NA	GCST007954
Glycated hemoglobin levels	Retia age gap	Weighted median	8	0.342	0.136	0.012	NA	NA	NA	GCST007954
Glycated hemoglobin levels	Retia age gap	Weighted mode	8	0.346	0.132	0.034	NA	NA	NA	GCST007954
HDL cholesterol	Retia age gap	Inverse variance weighted	29	0.058	0.037	0.118	33.893	28	0.204	GCST002223
HDL cholesterol	Retia age gap	MR Egger	29	-0.048	0.063	0.459	29.473	27	0.338	GCST002223
HDL cholesterol	Retia age gap	egger_intercept	NA	0.007	0.003	0.054	NA	NA	NA	GCST002223
HDL cholesterol	Retia age gap	Weighted median	29	0.054	0.053	0.308	NA	NA	NA	GCST002223
HDL cholesterol	Retia age gap	Weighted mode	29	0.035	0.057	0.547	NA	NA	NA	GCST002223
LDL cholesterol	Retia age gap	Inverse variance weighted	21	-0.066	0.025	0.007	8.811	20	0.985	GCST002222
LDL cholesterol	Retia age gap	MR Egger	21	-0.069	0.036	0.072	8.795	19	0.977	GCST002222
LDL cholesterol	Retia age gap	egger_intercept	NA	0	0.003	0.901	NA	NA	NA	GCST002222
LDL cholesterol	Retia age gap	Weighted median	21	-0.06	0.031	0.051	NA	NA	NA	GCST002222
LDL cholesterol	Retia age gap	Weighted mode	21	-0.06	0.031	0.067	NA	NA	NA	GCST002222
Pulse pressure	Retia age gap	Inverse variance weighted	40	-0.005	0.009	0.535	38.486	39	0.493	GCST006629
Pulse pressure	Retia age gap	MR Egger	40	-0.026	0.027	0.351	37.868	38	0.476	GCST006629
Pulse pressure	Retia age gap	egger_intercept	NA	0.004	0.005	0.437	NA	NA	NA	GCST006629
Pulse pressure	Retia age gap	Weighted median	40	-0.014	0.013	0.279	NA	NA	NA	GCST006629
Pulse pressure	Retia age gap	Weighted mode	40	-0.014	0.023	0.543	NA	NA	NA	GCST006629
Systolic blood pressure	Retia age gap	Inverse variance weighted	44	0.009	0.007	0.222	57.951	43	0.063	GCST006624
Systolic blood pressure	Retia age gap	MR Egger	44	0.01	0.025	0.679	57.945	42	0.052	GCST006624
Systolic blood pressure	Retia age gap	egger_intercept	NA	0	0.006	0.947	NA	NA	NA	GCST006624
Systolic blood pressure	Retia age gap	Weighted median	44	0.006	0.01	0.53	NA	NA	NA	GCST006624
Systolic blood pressure	Retia age gap	Weighted mode	44	-0.013	0.024	0.581	NA	NA	NA	GCST006624
Triglycerides	Retia age gap	Inverse variance weighted	13	-0.103	0.047	0.028	7.437	12	0.827	GCST002216
Triglycerides	Retia age gap	MR Egger	13	-0.031	0.078	0.697	6.093	11	0.867	GCST002216
Triglycerides	Retia age gap	egger_intercept	NA	-0.005	0.004	0.271	NA	NA	NA	GCST002216
Triglycerides	Retia age gap	Weighted median	13	-0.065	0.06	0.283	NA	NA	NA	GCST002216
Triglycerides	Retia age gap	Weighted mode	13	-0.077	0.061	0.232	NA	NA	NA	GCST002216

### Sheet: S11
Supplementary table 11: Mendelian Randomization results between blood hemocytes and RAG
Exposure	Outcome	Method	nsnp	Beta	SE	P	Q	Q_df	Q_pval	Access Number
Basophil percentage of granulocytes	Retia age gap	Inverse variance weighted	12	-0.124	0.051	0.015	11.563	11	0.397	29227965
Basophil percentage of granulocytes	Retia age gap	MR Egger	12	-0.065	0.093	0.499	10.91	10	0.365	29227965
Basophil percentage of granulocytes	Retia age gap	egger_intercept	NA	-0.004	0.006	0.457	NA	NA	NA	29227965
Basophil percentage of granulocytes	Retia age gap	Weighted median	12	-0.133	0.064	0.038	NA	NA	NA	29227965
Basophil percentage of granulocytes	Retia age gap	Weighted mode	12	-0.119	0.066	0.097	NA	NA	NA	29227965
Basophil percentage of white cells	Retia age gap	Inverse variance weighted	11	-0.134	0.053	0.012	10.813	10	0.372	29227965
Basophil percentage of white cells	Retia age gap	MR Egger	11	-0.057	0.093	0.557	9.713	9	0.374	29227965
Basophil percentage of white cells	Retia age gap	egger_intercept	NA	-0.006	0.006	0.339	NA	NA	NA	29227965
Basophil percentage of white cells	Retia age gap	Weighted median	11	-0.136	0.063	0.03	NA	NA	NA	29227965
Basophil percentage of white cells	Retia age gap	Weighted mode	11	-0.11	0.068	0.138	NA	NA	NA	29227965
Eosinophil counts	Retia age gap	Inverse variance weighted	57	-0.026	0.031	0.409	48.121	56	0.764	29227965
Eosinophil counts	Retia age gap	MR Egger	57	-0.086	0.082	0.297	47.488	55	0.754	29227965
Eosinophil counts	Retia age gap	egger_intercept	NA	0.003	0.003	0.43	NA	NA	NA	29227965
Eosinophil counts	Retia age gap	Weighted median	57	-0.003	0.046	0.95	NA	NA	NA	29227965
Eosinophil counts	Retia age gap	Weighted mode	57	0.006	0.072	0.935	NA	NA	NA	29227965
Eosinophil percentage of granulocytes	Retia age gap	Inverse variance weighted	44	-0.072	0.035	0.041	43.747	43	0.44	29227965
Eosinophil percentage of granulocytes	Retia age gap	MR Egger	44	-0.117	0.079	0.147	43.327	42	0.415	29227965
Eosinophil percentage of granulocytes	Retia age gap	egger_intercept	NA	0.002	0.003	0.527	NA	NA	NA	29227965
Eosinophil percentage of granulocytes	Retia age gap	Weighted median	44	-0.124	0.054	0.022	NA	NA	NA	29227965
Eosinophil percentage of granulocytes	Retia age gap	Weighted mode	44	-0.102	0.061	0.103	NA	NA	NA	29227965
Eosinophil percentage of white cells	Retia age gap	Inverse variance weighted	45	-0.049	0.035	0.157	44.123	44	0.466	29227965
Eosinophil percentage of white cells	Retia age gap	MR Egger	45	-0.119	0.08	0.145	43.182	43	0.464	29227965
Eosinophil percentage of white cells	Retia age gap	egger_intercept	NA	0.003	0.003	0.338	NA	NA	NA	29227965
Eosinophil percentage of white cells	Retia age gap	Weighted median	45	-0.098	0.053	0.065	NA	NA	NA	29227965
Eosinophil percentage of white cells	Retia age gap	Weighted mode	45	-0.09	0.064	0.164	NA	NA	NA	29227965
Granulocyte count	Retia age gap	Inverse variance weighted	38	0.09	0.043	0.036	51.963	37	0.052	29227965
Granulocyte count	Retia age gap	MR Egger	38	0.166	0.083	0.052	50.325	36	0.057	29227965
Granulocyte count	Retia age gap	egger_intercept	NA	-0.004	0.003	0.286	NA	NA	NA	29227965
Granulocyte count	Retia age gap	Weighted median	38	0.149	0.058	0.011	NA	NA	NA	29227965
Granulocyte count	Retia age gap	Weighted mode	38	0.13	0.064	0.051	NA	NA	NA	29227965
Granulocyte percentage of myeloid white cells	Retia age gap	Inverse variance weighted	58	0.016	0.032	0.626	94.055	57	0.001	29227965
Granulocyte percentage of myeloid white cells	Retia age gap	MR Egger	58	0.113	0.059	0.059	88.028	56	0.004	29227965
Granulocyte percentage of myeloid white cells	Retia age gap	egger_intercept	NA	-0.006	0.003	0.055	NA	NA	NA	29227965
Granulocyte percentage of myeloid white cells	Retia age gap	Weighted median	58	0.05	0.038	0.19	NA	NA	NA	29227965
Granulocyte percentage of myeloid white cells	Retia age gap	Weighted mode	58	0.058	0.05	0.253	NA	NA	NA	29227965
Hematocrit	Retia age gap	Inverse variance weighted	27	-0.053	0.059	0.367	40.733	26	0.033	29227965
Hematocrit	Retia age gap	MR Egger	27	-0.308	0.152	0.053	36.021	25	0.071	29227965
Hematocrit	Retia age gap	egger_intercept	NA	0.01	0.006	0.083	NA	NA	NA	29227965
Hematocrit	Retia age gap	Weighted median	27	-0.054	0.074	0.465	NA	NA	NA	29227965
Hematocrit	Retia age gap	Weighted mode	27	-0.045	0.091	0.626	NA	NA	NA	29227965
Hemoglobin concentration	Retia age gap	Inverse variance weighted	22	-0.046	0.067	0.496	32.673	21	0.05	29227965
Hemoglobin concentration	Retia age gap	MR Egger	22	-0.077	0.175	0.666	32.612	20	0.037	29227965
Hemoglobin concentration	Retia age gap	egger_intercept	NA	0.001	0.006	0.848	NA	NA	NA	29227965
Hemoglobin concentration	Retia age gap	Weighted median	22	-0.046	0.084	0.581	NA	NA	NA	29227965
Hemoglobin concentration	Retia age gap	Weighted mode	22	-0.024	0.101	0.812	NA	NA	NA	29227965
High light scatter reticulocyte count	Retia age gap	Inverse variance weighted	47	0.023	0.032	0.467	50.167	46	0.312	29227965
High light scatter reticulocyte count	Retia age gap	MR Egger	47	0.113	0.063	0.077	47.276	45	0.38	29227965
High light scatter reticulocyte count	Retia age gap	egger_intercept	NA	-0.005	0.003	0.104	NA	NA	NA	29227965
High light scatter reticulocyte count	Retia age gap	Weighted median	47	0.069	0.049	0.16	NA	NA	NA	29227965
High light scatter reticulocyte count	Retia age gap	Weighted mode	47	0.081	0.07	0.25	NA	NA	NA	29227965
High light scatter reticulocyte percentage of red cells	Retia age gap	Inverse variance weighted	50	0.017	0.028	0.539	46.241	49	0.586	29227965
High light scatter reticulocyte percentage of red cells	Retia age gap	MR Egger	50	0.074	0.055	0.189	44.838	48	0.603	29227965
High light scatter reticulocyte percentage of red cells	Retia age gap	egger_intercept	NA	-0.003	0.003	0.242	NA	NA	NA	29227965
High light scatter reticulocyte percentage of red cells	Retia age gap	Weighted median	50	0.041	0.042	0.333	NA	NA	NA	29227965
High light scatter reticulocyte percentage of red cells	Retia age gap	Weighted mode	50	0.04	0.067	0.549	NA	NA	NA	29227965
Immature fraction of reticulocytes	Retia age gap	Inverse variance weighted	41	0.006	0.029	0.831	38.5	40	0.538	29227965
Immature fraction of reticulocytes	Retia age gap	MR Egger	41	0.006	0.048	0.907	38.5	39	0.493	29227965
Immature fraction of reticulocytes	Retia age gap	egger_intercept	NA	0	0.003	0.99	NA	NA	NA	29227965
Immature fraction of reticulocytes	Retia age gap	Weighted median	41	0.026	0.041	0.519	NA	NA	NA	29227965
Immature fraction of reticulocytes	Retia age gap	Weighted mode	41	0.032	0.049	0.52	NA	NA	NA	29227965
Lymphocyte counts	Retia age gap	Inverse variance weighted	36	0.082	0.053	0.124	53.913	35	0.021	29227965
Lymphocyte counts	Retia age gap	MR Egger	36	-0.241	0.14	0.093	45.687	34	0.087	29227965
Lymphocyte counts	Retia age gap	egger_intercept	NA	0.013	0.005	0.019	NA	NA	NA	29227965
Lymphocyte counts	Retia age gap	Weighted median	36	0	0.065	0.999	NA	NA	NA	29227965
Lymphocyte counts	Retia age gap	Weighted mode	36	-0.026	0.083	0.757	NA	NA	NA	29227965
Lymphocyte percentage of white cells	Retia age gap	Inverse variance weighted	29	-0.137	0.066	0.039	43.93	28	0.028	29227965
Lymphocyte percentage of white cells	Retia age gap	MR Egger	29	0.02	0.168	0.906	42.31	27	0.031	29227965
Lymphocyte percentage of white cells	Retia age gap	egger_intercept	NA	-0.006	0.006	0.318	NA	NA	NA	29227965
Lymphocyte percentage of white cells	Retia age gap	Weighted median	29	-0.062	0.082	0.448	NA	NA	NA	29227965
Lymphocyte percentage of white cells	Retia age gap	Weighted mode	29	-0.016	0.13	0.904	NA	NA	NA	29227965
Mean corpuscular hemoglobin	Retia age gap	Inverse variance weighted	61	0.008	0.021	0.686	59.985	60	0.476	29227965
Mean corpuscular hemoglobin	Retia age gap	MR Egger	61	-0.056	0.035	0.116	54.899	59	0.627	29227965
Mean corpuscular hemoglobin	Retia age gap	egger_intercept	NA	0.005	0.002	0.028	NA	NA	NA	29227965
Mean corpuscular hemoglobin	Retia age gap	Weighted median	61	0.002	0.035	0.958	NA	NA	NA	29227965
Mean corpuscular hemoglobin	Retia age gap	Weighted mode	61	-0.043	0.035	0.23	NA	NA	NA	29227965
Mean corpuscular hemoglobin concentration	Retia age gap	Inverse variance weighted	15	-0.132	0.052	0.011	13.671	14	0.475	29227965
Mean corpuscular hemoglobin concentration	Retia age gap	MR Egger	15	-0.306	0.12	0.024	11.071	13	0.605	29227965
Mean corpuscular hemoglobin concentration	Retia age gap	egger_intercept	NA	0.009	0.006	0.131	NA	NA	NA	29227965
Mean corpuscular hemoglobin concentration	Retia age gap	Weighted median	15	-0.211	0.072	0.003	NA	NA	NA	29227965
Mean corpuscular hemoglobin concentration	Retia age gap	Weighted mode	15	-0.22	0.079	0.015	NA	NA	NA	29227965
Mean corpuscular volume	Retia age gap	Inverse variance weighted	74	0.029	0.024	0.226	66.146	73	0.702	29227965
Mean corpuscular volume	Retia age gap	MR Egger	74	0.059	0.048	0.222	65.617	72	0.689	29227965
Mean corpuscular volume	Retia age gap	egger_intercept	NA	-0.002	0.002	0.47	NA	NA	NA	29227965
Mean corpuscular volume	Retia age gap	Weighted median	74	0.041	0.036	0.26	NA	NA	NA	29227965
Mean corpuscular volume	Retia age gap	Weighted mode	74	0.033	0.04	0.408	NA	NA	NA	29227965
Mean platelet volume	Retia age gap	Inverse variance weighted	57	0.003	0.027	0.926	62.808	56	0.248	29227965
Mean platelet volume	Retia age gap	MR Egger	57	0.027	0.048	0.572	62.363	55	0.231	29227965
Mean platelet volume	Retia age gap	egger_intercept	NA	-0.002	0.002	0.534	NA	NA	NA	29227965
Mean platelet volume	Retia age gap	Weighted median	57	0.036	0.042	0.384	NA	NA	NA	29227965
Mean platelet volume	Retia age gap	Weighted mode	57	0.035	0.042	0.415	NA	NA	NA	29227965
Monocyte count	Retia age gap	Inverse variance weighted	55	-0.004	0.029	0.887	68.254	54	0.092	29227965
Monocyte count	Retia age gap	MR Egger	55	-0.026	0.052	0.612	67.903	53	0.082	29227965
Monocyte count	Retia age gap	egger_intercept	NA	0.001	0.003	0.603	NA	NA	NA	29227965
Monocyte count	Retia age gap	Weighted median	55	-0.054	0.04	0.178	NA	NA	NA	29227965
Monocyte count	Retia age gap	Weighted mode	55	-0.051	0.047	0.286	NA	NA	NA	29227965
Monocyte percentage of white cells	Retia age gap	Inverse variance weighted	61	-0.004	0.029	0.89	83.983	60	0.022	29227965
Monocyte percentage of white cells	Retia age gap	MR Egger	61	-0.133	0.052	0.013	73.387	59	0.098	29227965
Monocyte percentage of white cells	Retia age gap	egger_intercept	NA	0.008	0.003	0.005	NA	NA	NA	29227965
Monocyte percentage of white cells	Retia age gap	Weighted median	61	-0.03	0.039	0.444	NA	NA	NA	29227965
Monocyte percentage of white cells	Retia age gap	Weighted mode	61	-0.04	0.049	0.417	NA	NA	NA	29227965
Myeloid white cell count	Retia age gap	Inverse variance weighted	41	0.055	0.041	0.178	53.613	40	0.074	29227965
Myeloid white cell count	Retia age gap	MR Egger	41	0.129	0.084	0.132	52.258	39	0.076	29227965
Myeloid white cell count	Retia age gap	egger_intercept	NA	-0.003	0.003	0.321	NA	NA	NA	29227965
Myeloid white cell count	Retia age gap	Weighted median	41	0.136	0.055	0.014	NA	NA	NA	29227965
Myeloid white cell count	Retia age gap	Weighted mode	41	0.134	0.062	0.037	NA	NA	NA	29227965
Neutrophil count	Retia age gap	Inverse variance weighted	42	0.075	0.041	0.065	51.794	41	0.12	29227965
Neutrophil count	Retia age gap	MR Egger	42	0.241	0.074	0.002	44.206	40	0.299	29227965
Neutrophil count	Retia age gap	egger_intercept	NA	-0.008	0.003	0.012	NA	NA	NA	29227965
Neutrophil count	Retia age gap	Weighted median	42	0.141	0.055	0.011	NA	NA	NA	29227965
Neutrophil count	Retia age gap	Weighted mode	42	0.129	0.053	0.02	NA	NA	NA	29227965
Neutrophil percentage of granulocytes	Retia age gap	Inverse variance weighted	49	0.064	0.034	0.059	49.703	48	0.405	29227965
Neutrophil percentage of granulocytes	Retia age gap	MR Egger	49	0.13	0.072	0.076	48.584	47	0.409	29227965
Neutrophil percentage of granulocytes	Retia age gap	egger_intercept	NA	-0.003	0.003	0.304	NA	NA	NA	29227965
Neutrophil percentage of granulocytes	Retia age gap	Weighted median	49	0.107	0.054	0.048	NA	NA	NA	29227965
Neutrophil percentage of granulocytes	Retia age gap	Weighted mode	49	0.106	0.062	0.096	NA	NA	NA	29227965
Neutrophil percentage of white cells	Retia age gap	Inverse variance weighted	29	0.146	0.047	0.002	31.015	28	0.316	29227965
Neutrophil percentage of white cells	Retia age gap	MR Egger	29	0.194	0.093	0.047	30.61	27	0.287	29227965
Neutrophil percentage of white cells	Retia age gap	egger_intercept	NA	-0.002	0.004	0.555	NA	NA	NA	29227965
Neutrophil percentage of white cells	Retia age gap	Weighted median	29	0.18	0.065	0.006	NA	NA	NA	29227965
Neutrophil percentage of white cells	Retia age gap	Weighted mode	29	0.164	0.074	0.035	NA	NA	NA	29227965
Platelet count	Retia age gap	Inverse variance weighted	61	0.003	0.03	0.933	94.825	60	0.003	29227965
Platelet count	Retia age gap	MR Egger	61	-0.146	0.054	0.009	80.677	59	0.032	29227965
Platelet count	Retia age gap	egger_intercept	NA	0.009	0.003	0.002	NA	NA	NA	29227965
Platelet count	Retia age gap	Weighted median	61	-0.063	0.04	0.112	NA	NA	NA	29227965
Platelet count	Retia age gap	Weighted mode	61	-0.107	0.048	0.031	NA	NA	NA	29227965
Platelet distribution width	Retia age gap	Inverse variance weighted	34	-0.035	0.029	0.23	28.041	33	0.713	29227965
Platelet distribution width	Retia age gap	MR Egger	34	-0.088	0.06	0.15	27	32	0.718	29227965
Platelet distribution width	Retia age gap	egger_intercept	NA	0.003	0.003	0.315	NA	NA	NA	29227965
Platelet distribution width	Retia age gap	Weighted median	34	0	0.046	1	NA	NA	NA	29227965
Platelet distribution width	Retia age gap	Weighted mode	34	0.048	0.074	0.52	NA	NA	NA	29227965
Plateletcrit	Retia age gap	Inverse variance weighted	68	-0.014	0.029	0.623	91.12	67	0.027	29227965
Plateletcrit	Retia age gap	MR Egger	68	-0.148	0.052	0.006	80.145	66	0.113	29227965
Plateletcrit	Retia age gap	egger_intercept	NA	0.007	0.002	0.004	NA	NA	NA	29227965
Plateletcrit	Retia age gap	Weighted median	68	-0.099	0.044	0.024	NA	NA	NA	29227965
Plateletcrit	Retia age gap	Weighted mode	68	-0.126	0.045	0.007	NA	NA	NA	29227965
Red blood cell count	Retia age gap	Inverse variance weighted	46	-0.001	0.032	0.964	67.037	45	0.018	29227965
Red blood cell count	Retia age gap	MR Egger	46	0.096	0.054	0.082	60.372	44	0.051	29227965
Red blood cell count	Retia age gap	egger_intercept	NA	-0.006	0.003	0.033	NA	NA	NA	29227965
Red blood cell count	Retia age gap	Weighted median	46	0.019	0.044	0.671	NA	NA	NA	29227965
Red blood cell count	Retia age gap	Weighted mode	46	0.069	0.039	0.086	NA	NA	NA	29227965
Red cell distribution width	Retia age gap	Inverse variance weighted	40	0.068	0.034	0.049	47.384	39	0.168	29227965
Red cell distribution width	Retia age gap	MR Egger	40	0.12	0.077	0.128	46.678	38	0.158	29227965
Red cell distribution width	Retia age gap	egger_intercept	NA	-0.003	0.004	0.453	NA	NA	NA	29227965
Red cell distribution width	Retia age gap	Weighted median	40	0.078	0.048	0.103	NA	NA	NA	29227965
Red cell distribution width	Retia age gap	Weighted mode	40	0.127	0.067	0.067	NA	NA	NA	29227965
Reticulocyte count	Retia age gap	Inverse variance weighted	47	-0.002	0.029	0.958	47.294	46	0.42	29227965
Reticulocyte count	Retia age gap	MR Egger	47	0.041	0.052	0.435	46.293	45	0.419	29227965
Reticulocyte count	Retia age gap	egger_intercept	NA	-0.003	0.003	0.329	NA	NA	NA	29227965
Reticulocyte count	Retia age gap	Weighted median	47	0.009	0.045	0.837	NA	NA	NA	29227965
Reticulocyte count	Retia age gap	Weighted mode	47	0.064	0.063	0.311	NA	NA	NA	29227965
Reticulocyte fraction of red cells	Retia age gap	Inverse variance weighted	54	0.018	0.027	0.51	44.958	53	0.776	29227965
Reticulocyte fraction of red cells	Retia age gap	MR Egger	54	0.009	0.049	0.863	44.911	52	0.746	29227965
Reticulocyte fraction of red cells	Retia age gap	egger_intercept	NA	0.001	0.003	0.829	NA	NA	NA	29227965
Reticulocyte fraction of red cells	Retia age gap	Weighted median	54	0.012	0.043	0.784	NA	NA	NA	29227965
Reticulocyte fraction of red cells	Retia age gap	Weighted mode	54	0.063	0.066	0.345	NA	NA	NA	29227965
Sum basophil neutrophil counts	Retia age gap	Inverse variance weighted	38	0.096	0.041	0.02	44.967	37	0.173	29227965
Sum basophil neutrophil counts	Retia age gap	MR Egger	38	0.208	0.077	0.01	41.571	36	0.241	29227965
Sum basophil neutrophil counts	Retia age gap	egger_intercept	NA	-0.006	0.003	0.095	NA	NA	NA	29227965
Sum basophil neutrophil counts	Retia age gap	Weighted median	38	0.146	0.058	0.012	NA	NA	NA	29227965
Sum basophil neutrophil counts	Retia age gap	Weighted mode	38	0.131	0.059	0.033	NA	NA	NA	29227965
Sum eosinophil basophil counts	Retia age gap	Inverse variance weighted	54	-0.014	0.031	0.642	44.276	53	0.798	29227965
Sum eosinophil basophil counts	Retia age gap	MR Egger	54	-0.102	0.075	0.177	42.603	52	0.82	29227965
Sum eosinophil basophil counts	Retia age gap	egger_intercept	NA	0.004	0.003	0.202	NA	NA	NA	29227965
Sum eosinophil basophil counts	Retia age gap	Weighted median	54	0.003	0.045	0.952	NA	NA	NA	29227965
Sum eosinophil basophil counts	Retia age gap	Weighted mode	54	-0.008	0.066	0.899	NA	NA	NA	29227965
Sum neutrophil eosinophil counts	Retia age gap	Inverse variance weighted	37	0.082	0.039	0.036	41.605	36	0.24	29227965
Sum neutrophil eosinophil counts	Retia age gap	MR Egger	37	0.2	0.074	0.01	37.822	35	0.342	29227965
Sum neutrophil eosinophil counts	Retia age gap	egger_intercept	NA	-0.006	0.003	0.07	NA	NA	NA	29227965
Sum neutrophil eosinophil counts	Retia age gap	Weighted median	37	0.145	0.058	0.012	NA	NA	NA	29227965
Sum neutrophil eosinophil counts	Retia age gap	Weighted mode	37	0.122	0.062	0.056	NA	NA	NA	29227965
White blood cell count	Retia age gap	Inverse variance weighted	41	0.102	0.041	0.013	49.969	40	0.134	29227965
White blood cell count	Retia age gap	MR Egger	41	0.149	0.092	0.113	49.547	39	0.12	29227965
White blood cell count	Retia age gap	egger_intercept	NA	-0.002	0.004	0.568	NA	NA	NA	29227965
White blood cell count	Retia age gap	Weighted median	41	0.131	0.057	0.022	NA	NA	NA	29227965
White blood cell count	Retia age gap	Weighted mode	41	0.117	0.067	0.087	NA	NA	NA	29227965
White blood cell count (basophil)	Retia age gap	Inverse variance weighted	16	-0.104	0.073	0.157	29.648	15	0.013	29227965
White blood cell count (basophil)	Retia age gap	MR Egger	16	-0.026	0.133	0.846	28.634	14	0.012	29227965
White blood cell count (basophil)	Retia age gap	egger_intercept	NA	-0.004	0.006	0.493	NA	NA	NA	29227965
White blood cell count (basophil)	Retia age gap	Weighted median	16	-0.156	0.076	0.039	NA	NA	NA	29227965
White blood cell count (basophil)	Retia age gap	Weighted mode	16	-0.151	0.091	0.118	NA	NA	NA	29227965

### Sheet: S12
Supplementary table 12: Mendelian Randomization results between body measurements/life style and RAG
Exposure	Outcome	Method	nsnp	Beta	SE	P	Q	Q_df	Q_pval	Access Number
Alcohol consumption (drinks per week)	Retia age gap	Inverse variance weighted	20	0.07	0.165	0.671	21.605	19	0.304	GCST007461
Alcohol consumption (drinks per week)	Retia age gap	MR Egger	20	0.428	0.399	0.297	20.498	18	0.306	GCST007461
Alcohol consumption (drinks per week)	Retia age gap	egger_intercept	NA	-0.006	0.006	0.337	NA	NA	NA	GCST007461
Alcohol consumption (drinks per week)	Retia age gap	Weighted median	20	0.089	0.232	0.702	NA	NA	NA	GCST007461
Alcohol consumption (drinks per week)	Retia age gap	Weighted mode	20	0.139	0.265	0.604	NA	NA	NA	GCST007461
Body mass index	Retia age gap	Inverse variance weighted	52	-0.027	0.058	0.643	58.635	51	0.216	GCST006368
Body mass index	Retia age gap	MR Egger	52	-0.051	0.147	0.732	58.599	50	0.189	GCST006368
Body mass index	Retia age gap	egger_intercept	NA	0.001	0.003	0.861	NA	NA	NA	GCST006368
Body mass index	Retia age gap	Weighted median	52	-0.009	0.084	0.912	NA	NA	NA	GCST006368
Body mass index	Retia age gap	Weighted mode	52	-0.017	0.114	0.879	NA	NA	NA	GCST006368
Coffee consumption (cups per day)	Retia age gap	Wald ratio	1	0.248	0.169	0.142	NA	NA	NA	GCST001032
Height	Retia age gap	Inverse variance weighted	58	0.034	0.037	0.361	77.136	57	0.039	GCST002647
Height	Retia age gap	MR Egger	58	0.134	0.105	0.207	75.733	56	0.041	GCST002647
Height	Retia age gap	egger_intercept	NA	-0.004	0.004	0.313	NA	NA	NA	GCST002647
Height	Retia age gap	Weighted median	58	-0.003	0.051	0.947	NA	NA	NA	GCST002647
Height	Retia age gap	Weighted mode	58	-0.062	0.107	0.564	NA	NA	NA	GCST002647
Sleep duration	Retia age gap	Inverse variance weighted	17	-0.136	0.13	0.298	23.729	16	0.096	GCST007982
Sleep duration	Retia age gap	MR Egger	17	0.364	0.412	0.391	21.411	15	0.124	GCST007982
Sleep duration	Retia age gap	egger_intercept	NA	-0.01	0.008	0.222	NA	NA	NA	GCST007982
Sleep duration	Retia age gap	Weighted median	17	-0.221	0.16	0.168	NA	NA	NA	GCST007982
Sleep duration	Retia age gap	Weighted mode	17	-0.272	0.19	0.171	NA	NA	NA	GCST007982
Smoking status (ever vs never smokers)	Retia age gap	Inverse variance weighted	59	0.156	0.08	0.05	63.007	58	0.304	GCST007327
Smoking status (ever vs never smokers)	Retia age gap	MR Egger	59	0.582	0.373	0.124	61.529	57	0.317	GCST007327
Smoking status (ever vs never smokers)	Retia age gap	egger_intercept	NA	-0.007	0.006	0.247	NA	NA	NA	GCST007327
Smoking status (ever vs never smokers)	Retia age gap	Weighted median	59	0.136	0.112	0.226	NA	NA	NA	GCST007327
Smoking status (ever vs never smokers)	Retia age gap	Weighted mode	59	0.142	0.32	0.66	NA	NA	NA	GCST007327
